# Dissecting depression symptoms: multi-omics clustering uncovers immune-related subgroups and cell-type specific dysregulation

**DOI:** 10.1101/2024.03.07.24303916

**Authors:** Jonas Hagenberg, BeCOME study group, OPTIMA study group, Tanja M. Brückl, Mira Erhart, Johannes Kopf-Beck, Maik Ködel, Ghalia Rehawi, Simone Röh-Karamihalev, Susann Sauer, Natan Yusupov, Monika Rex-Haffner, Victor I. Spoormaker, Philipp Sämann, Elisabeth Binder, Janine Knauer-Arloth

## Abstract

In a subset of patients with mental disorders, such as depression, low-grade inflammation and altered immune marker concentrations are observed. However, these immune alterations are often assessed by only one data type and small marker panels. Here, we used a transdiagnostic approach and combined data from two cohorts to define subgroups of depression symptoms across the diagnostic spectrum through a large-scale multi-omics clustering approach in 237 individuals. The method incorporated age, body mass index (BMI), 43 plasma immune markers and RNA-seq data from peripheral mononuclear blood cells (PBMCs). Our initial clustering revealed four clusters, including two immune-related depression symptom clusters characterized by elevated BMI, higher depression severity and elevated levels of immune markers such as interleukin-1 receptor antagonist (IL-1RA), C-reactive protein (CRP) and C-C motif chemokine 2 (CCL2 or MCP-1). In contrast, the RNA-seq data mostly differentiated a cluster with low depression severity, enriched in brain related gene sets. This cluster was also distinguished by electrocardiography data, while structural imaging data revealed differences in ventricle volumes across the clusters. Incorporating predicted cell type proportions into the clustering resulted in three clusters, with one showing elevated immune marker concentrations. The cell type proportion and genes related to cell types were most pronounced in an intermediate depression symptoms cluster, suggesting that RNA-seq and immune markers measure different aspects of immune dysregulation. Lastly, we found a dysregulation of the *SERPINF1*/VEGF-A pathway that was specific to dendritic cells by integrating immune marker and RNA-seq data. This shows the advantages of combining different data modalities and highlights possible markers for further stratification research of depression symptoms.

## Supplemental tables for "Dissecting depression symptoms: multi-omics clustering uncovers immune-related subgroups and cell-type specific dysregulation" (part 1 of 2)

### Sheet: Table S1
status	disease/medication	n data available	n	percentage
case	diabetes	164	3	1.82927
case	high_blood_sugar	159	6	3.77358
case	check_blood_sugar	166	4	2.40964
case	heavy_child_birth	162	5	3.08642
case	regular_sport	159	100	62.8931
case	overweight	159	47	29.5597
case	circulatory_disorder_legs	149	5	3.3557
case	open_wound_feet	165	1	0.606061
case	high_uric_acid	147	7	4.7619
case	gout	161	2	1.24224
case	pain_slow_walking	162	44	27.1605
case	breathlessness_walking	160	17	10.625
case	high_blood_fat	152	24	15.7895
case	high_blood_pressure	156	21	13.4615
case	blood_pressure_medication	166	24	14.4578
case	cardicac_infarction	165	2	1.21212
case	stroke	165	0	0
case	kidney_malfunction	166	6	3.61446
case	stress_eat_more	160	66	41.25
case	stress_eat_less	161	77	47.8261
case	allergies	167	75	44.9102
case	hay_fever	167	54	32.3353
case	osteoporosis	167	2	1.1976
case	arthorsis	167	17	10.1796
case	rheumatism	167	5	2.99401
case	asthma	167	21	12.5749
case	chronic_bronchitis	167	7	4.19162
case	migraine	167	32	19.1617
case	colon_cancer	167	0	0
case	lung_cancer	167	0	0
case	breast_cancer	167	0	0
case	stomach_cancer	167	0	0
case	other_cancer	167	2	1.1976
case	psoriasis	167	12	7.18563
case	neurodermatitis	167	17	10.1796
control	diabetes	34	0	0
control	high_blood_sugar	34	0	0
control	check_blood_sugar	34	1	2.94118
control	heavy_child_birth	33	0	0
control	regular_sport	34	30	88.2353
control	overweight	33	3	9.09091
control	circulatory_disorder_legs	32	1	3.125
control	open_wound_feet	34	1	2.94118
control	high_uric_acid	32	1	3.125
control	gout	34	1	2.94118
control	pain_slow_walking	34	5	14.7059
control	breathlessness_walking	34	1	2.94118
control	high_blood_fat	32	0	0
control	high_blood_pressure	33	1	3.0303
control	blood_pressure_medication	34	0	0
control	cardicac_infarction	34	0	0
control	stroke	34	0	0
control	kidney_malfunction	34	0	0
control	stress_eat_more	31	11	35.4839
control	stress_eat_less	32	6	18.75
control	allergies	34	11	32.3529
control	hay_fever	34	8	23.5294
control	osteoporosis	34	0	0
control	arthorsis	34	0	0
control	rheumatism	34	0	0
control	asthma	34	2	5.88235
control	chronic_bronchitis	34	1	2.94118
control	migraine	34	0	0
control	colon_cancer	34	0	0
control	lung_cancer	34	0	0
control	breast_cancer	34	0	0
control	stomach_cancer	34	0	0
control	other_cancer	34	0	0
control	psoriasis	34	0	0
control	neurodermatitis	34	4	11.7647
case	thyroid_med	134	20	14.9254
case	cardiac_med	134	6	4.47761
case	diabetes_med	134	0	0
case	allergy_med	134	2	1.49254
case	asthma_med	134	1	0.746269
case	contraceptive	134	18	13.4328
case	oth_female_hormones	134	2	1.49254
case	male_hormones	134	3	2.23881
case	antibiotics	134	1	0.746269
case	lipid_med	134	1	0.746269
case	gastrointest_med	134	1	0.746269
case	pain_med	134	0	0
case	cough_med	134	0	0
case	other_med	134	4	2.98507
case	nutr_suppl	134	9	6.71642
control	thyroid_med	36	2	5.55556
control	cardiac_med	36	1	2.77778
control	diabetes_med	36	0	0
control	allergy_med	36	0	0
control	asthma_med	36	0	0
control	contraceptive	36	9	25
control	oth_female_hormones	36	0	0
control	male_hormones	36	0	0
control	antibiotics	36	0	0
control	lipid_med	36	0	0
control	gastrointest_med	36	0	0
control	pain_med	36	1	2.77778
control	cough_med	36	0	0
control	other_med	36	0	0
control	nutr_suppl	36	2	5.55556

### Sheet: Table S2
variable	n missing	percent missing
FGF2	1	0.421941
BMI	1	0.421941
Cortisol	2	0.843882
CCL11	0	0
CCL26	0	0
VEGFR1	0	0
hsCRP	1	0.421941
ICAM-1	0	0
IFN-gamma	3	1.26582
IL-10	3	1.26582
IL-12_IL_23p40	0	0
IL-12p70	1	0.421941
IL-13	0	0
IL-15	0	0
IL-16	0	0
IL-17A	2	0.843882
IL-17B	22	9.2827
IL-1alpha	13	5.48523
IL-1RA	0	0
IL-2	29	12.2363
IL-27	0	0
IL-31	19	8.01688
IL-5	31	13.0802
IL-6HS	0	0
IL-7	4	1.68776
IL-8_HS	35	14.7679
CXCL10	0	0
CCL2	0	0
CCL13	0	0
CCL22	0	0
CCL3	7	2.95359
CCL4	0	0
PlGF	0	0
SAA	0	0
sIL-6R	0	0
CCL17	0	0
Tie-2	0	0
TNF	0	0
LT-alpha	25	10.5485
TSLP	24	10.1266
VCAM-1	0	0
VEGF-A_HS	0	0
VEGF-C	26	10.9705
VEGF-D	0	0

### Sheet: Table S3
clustering	cluster	study	n	n RNA-seq	n ECG	n imaging
initial	MIDS	BeCOME	88	81	73	77
initial	MIDS	OPTIMA	33	33	15	12
initial	HIRDS1	BeCOME	20	20	14	16
initial	HIRDS1	OPTIMA	38	37	13	14
initial	LIRDS	BeCOME	18	18	16	16
initial	LIRDS	OPTIMA	21	21	9	6
initial	HIRDS2	BeCOME	8	8	5	8
initial	HIRDS2	OPTIMA	11	11	4	2
initial	controls	BeCOME	36	33	32	29
corrected for age/sex/BMI	cluster 1	BeCOME	58	55
corrected for age/sex/BMI	cluster 1	OPTIMA	30	30
corrected for age/sex/BMI	cluster 2	BeCOME	49	47
corrected for age/sex/BMI	cluster 2	OPTIMA	39	39
corrected for age/sex/BMI	cluster 3	BeCOME	27	25
corrected for age/sex/BMI	cluster 3	OPTIMA	34	33
corrected for age/sex/BMI	controls	BeCOME	36	33
refined with cell types	reMIDS	BeCOME	47	43
refined with cell types	reMIDS	OPTIMA	16	16
refined with cell types	reIDS	BeCOME	59	57
refined with cell types	reIDS	OPTIMA	37	36
refined with cell types	reHIRDS	BeCOME	28	27
refined with cell types	reHIRDS	OPTIMA	50	50
refined with cell types	controls	BeCOME	36	33

### Sheet: Table S4
rank	variable	variable importance
1	BMI	139.835
2	age	114.811
3	IL_1RA	35.7283
4	NRCAM ENSG00000091129	21.7628
5	hsCRP	20.9832
6	NAP1L2 ENSG00000186462	20.952
7	FBLN2 ENSG00000163520	18.7312
8	PXYLP1 ENSG00000155893	17.3511
9	PlGF	17.1446
10	MCP_1	17.0472
11	SH3RF3 ENSG00000172985	16.5962
12	EDA ENSG00000158813	15.8255
13	XKRX ENSG00000182489	15.6744
14	C12orf45 ENSG00000151131	15.4766
15	TNF_alpha	15.4379
16	NEFL ENSG00000277586	15.3712
17	MIP_1beta	14.3902
18	ZNF69 ENSG00000198429	14.1313
19	MTA3 ENSG00000057935	13.8064
20	LILRA4 ENSG00000239961	13.5613
21	CEP41 ENSG00000106477	13.3333
22	VAMP1 ENSG00000139190	13.3299
23	NBEA ENSG00000172915	13.2696
24	MCP_4	13.0974
25	TPRG1 ENSG00000188001	12.9375
26	IGFBP3 ENSG00000146674	12.3912
27	TMEM272 ENSG00000281106	12.3823
28	SATB1-AS1 ENSG00000228956	12.2823
29	LRRN3 ENSG00000173114	12.2227
30	ZNF280D ENSG00000137871	12.0556
31	CR2 ENSG00000117322	11.6669
32	MYO1G ENSG00000136286	11.6208
33	PTK7 ENSG00000112655	11.5609
34	PLXDC1 ENSG00000161381	11.5564
35	TNIP2 ENSG00000168884	11.5198
36	DPM2 ENSG00000136908	11.4874
37	AC096921.2 ENSG00000261468	11.4815
38	SERPINF1 ENSG00000132386	11.4788
39	FAM117B ENSG00000138439	11.4028
40	YWHAZ ENSG00000164924	11.2537
41	IDS ENSG00000010404	11.0868
42	TTC24 ENSG00000187862	10.9618
43	PHGDH ENSG00000092621	10.8943
44	DNAJA3 ENSG00000103423	10.8901
45	SLC16A10 ENSG00000112394	10.8636
46	SCAMP5 ENSG00000198794	10.8493
47	PDE7A ENSG00000205268	10.8322
48	CLEC4C ENSG00000198178	10.8189
49	SYT11 ENSG00000132718	10.7479
50	SAA	10.6391
51	FLNB ENSG00000136068	10.6342
52	ZNF606 ENSG00000166704	10.6042
53	ALDH5A1 ENSG00000112294	10.4684
54	ADCY10P1 ENSG00000161912	10.2824
55	ADGRA3 ENSG00000152990	10.2258
56	LINC02580 ENSG00000230587	10.2057
57	MTSS1 ENSG00000170873	10.0458
58	MPHOSPH9 ENSG00000051825	10.0202
59	LINC02446 ENSG00000256039	9.92897
60	ATM ENSG00000149311	9.92017
61	ITGB1 ENSG00000150093	9.89569
62	CDYL2 ENSG00000166446	9.89262
63	BZW2 ENSG00000136261	9.8702
64	PAPLN ENSG00000100767	9.8438
65	MRPS25 ENSG00000131368	9.78294
66	CDKN2B-AS1 ENSG00000240498	9.6324
67	VEGF_A_HS	9.60479
68	NUCB2 ENSG00000070081	9.59766
69	PRKAR1B ENSG00000188191	9.55986
70	AC016831.1 ENSG00000226380	9.55591
71	NPAS2 ENSG00000170485	9.54932
72	HNRNPLL ENSG00000143889	9.51697
73	AC092070.2 ENSG00000269001	9.48758
74	DERL3 ENSG00000099958	9.41896
75	ZNF141 ENSG00000131127	9.40649
76	IPCEF1 ENSG00000074706	9.29399
77	EXD2 ENSG00000081177	9.29095
78	PRAG1 ENSG00000275342	9.26365
79	CNKSR2 ENSG00000149970	9.23703
80	IP_10	9.09772
81	TGFBR2 ENSG00000163513	9.07332
82	ICAM_1	9.02568
83	CSF1 ENSG00000184371	8.94607
84	IL16 ENSG00000172349	8.93583
85	LINC01550 ENSG00000246223	8.92937
86	IL_8_HS	8.92549
87	GPR137B ENSG00000077585	8.91802
88	AEBP1 ENSG00000106624	8.87831
89	LEF1-AS1 ENSG00000232021	8.86339
90	ZNF496 ENSG00000162714	8.7987
91	ZNF594 ENSG00000180626	8.79495
92	STAT3 ENSG00000168610	8.78768
93	CHN1 ENSG00000128656	8.78596
94	EPS15 ENSG00000085832	8.77997
95	AL357143.1 ENSG00000229961	8.6792
96	ZNF780B ENSG00000128000	8.66174
97	AC103858.3 ENSG00000286488	8.64037
98	N6AMT1 ENSG00000156239	8.63226
99	CUX2 ENSG00000111249	8.61699
100	MAFB ENSG00000204103	8.6014
101	AC008105.3 ENSG00000267121	8.55902
102	TNFRSF21 ENSG00000146072	8.53707
103	CFH ENSG00000000971	8.52688
104	OBSCN ENSG00000154358	8.51896
105	ZNF573 ENSG00000189144	8.48923
106	ZFP14 ENSG00000142065	8.44972
107	TTC9 ENSG00000133985	8.42145
108	SLC25A17 ENSG00000100372	8.41529
109	AL139317.3 ENSG00000259049	8.4147
110	SHC1 ENSG00000160691	8.35795
111	PHTF2 ENSG00000006576	8.35159
112	ARHGEF12 ENSG00000196914	8.35113
113	GAL3ST4 ENSG00000197093	8.29268
114	MAP2K6 ENSG00000108984	8.26965
115	GATA3 ENSG00000107485	8.25148
116	PSMG2 ENSG00000128789	8.23451
117	KAT2A ENSG00000108773	8.21661
118	AMN ENSG00000166126	8.20638
119	PHEX ENSG00000102174	8.20258
120	ICE2 ENSG00000128915	8.19375
121	NAA16 ENSG00000172766	8.18257
122	BX571818.1 ENSG00000285417	8.15593
123	TCF7L2 ENSG00000148737	8.15058
124	PGGHG ENSG00000142102	8.14798
125	LMO7 ENSG00000136153	8.14785
126	ANKRD46 ENSG00000186106	8.12215
127	UBE3D ENSG00000118420	8.11109
128	METAP1D ENSG00000172878	8.07075
129	KRAS ENSG00000133703	8.03456
130	BCS1L ENSG00000074582	8.00459
131	PTCD2 ENSG00000049883	7.98435
132	MSH2 ENSG00000095002	7.95586
133	SULT1B1 ENSG00000173597	7.93903
134	FSBP ENSG00000265817	7.93764
135	SFXN2 ENSG00000156398	7.93749
136	PTGER2 ENSG00000125384	7.92805
137	SATB1 ENSG00000182568	7.91398
138	AGER ENSG00000204305	7.91254
139	LEF1 ENSG00000138795	7.88031
140	PAXBP1-AS1 ENSG00000238197	7.86516
141	ZNF202 ENSG00000166261	7.86246
142	SYNE2 ENSG00000054654	7.86029
143	AC118549.1 ENSG00000036549	7.84705
144	SLC7A6 ENSG00000103064	7.83309
145	HCST ENSG00000126264	7.82062
146	FBXO38 ENSG00000145868	7.80168
147	AHSA2P ENSG00000173209	7.79938
148	MSANTD2 ENSG00000120458	7.77821
149	FBXL4 ENSG00000112234	7.74575
150	PRMT7 ENSG00000132600	7.68894
151	AL121839.2 ENSG00000260711	7.66302
152	ATF7IP2 ENSG00000166669	7.63182
153	EIF2B4 ENSG00000115211	7.63129
154	TBC1D8B ENSG00000133138	7.63056
155	HADH ENSG00000138796	7.60452
156	ZC3H12D ENSG00000178199	7.59694
157	C1QTNF6 ENSG00000133466	7.57887
158	TNFRSF10D ENSG00000173530	7.5723
159	SMG1P2 ENSG00000205534	7.56327
160	RASGEF1A ENSG00000198915	7.54271
161	DIABLO ENSG00000184047	7.53671
162	ZSWIM5 ENSG00000162415	7.52455
163	USB1 ENSG00000103005	7.51416
164	CRIP1 ENSG00000213145	7.51173
165	ZNF470 ENSG00000197016	7.49319
166	ZNF514 ENSG00000144026	7.48522
167	ZNF397 ENSG00000186812	7.48425
168	AL133384.2 ENSG00000279796	7.47056
169	TPM4 ENSG00000167460	7.4667
170	SNHG4 ENSG00000281398	7.46484
171	AP1M1 ENSG00000072958	7.45112
172	TBCEL ENSG00000154114	7.44175
173	RETREG1 ENSG00000154153	7.43528
174	PDE9A ENSG00000160191	7.42468
175	TMIGD2 ENSG00000167664	7.41107
176	AL596202.1 ENSG00000235381	7.40909
177	PSMG4 ENSG00000180822	7.40069
178	CAPN2 ENSG00000162909	7.3817
179	RIOK3 ENSG00000101782	7.37351
180	ANKZF1 ENSG00000163516	7.37346
181	MB21D2 ENSG00000180611	7.37148
182	ZNF546 ENSG00000187187	7.37013
183	ZNF720 ENSG00000197302	7.36035
184	MGLL ENSG00000074416	7.35379
185	PLD4 ENSG00000166428	7.34807
186	NMT2 ENSG00000152465	7.34798
187	ZNF138 ENSG00000197008	7.34413
188	PCMTD2 ENSG00000203880	7.33073
189	LTK ENSG00000062524	7.32987
190	ZNF789 ENSG00000198556	7.31
191	SH3BGRL3 ENSG00000142669	7.30604
192	ZFP69B ENSG00000187801	7.2947
193	MPV17 ENSG00000115204	7.2926
194	LDHA ENSG00000134333	7.29189
195	IL10RA ENSG00000110324	7.28763
196	AC091825.1 ENSG00000280047	7.26029
197	ACTN1 ENSG00000072110	7.25556
198	FARSB ENSG00000116120	7.24416
199	SLC35E4 ENSG00000100036	7.22833
200	ELOF1 ENSG00000130165	7.22719
201	EDAR ENSG00000135960	7.22028
202	NSUN4 ENSG00000117481	7.21252
203	CTSL ENSG00000135047	7.20462
204	TRMT13 ENSG00000122435	7.18699
205	DSEL ENSG00000171451	7.16502
206	TENM1 ENSG00000009694	7.15474
207	SOX12 ENSG00000177732	7.14832
208	MAP3K6 ENSG00000142733	7.14128
209	RHBDD2 ENSG00000005486	7.12444
210	BPGM ENSG00000172331	7.12348
211	DDX55 ENSG00000111364	7.12272
212	ST7 ENSG00000004866	7.11877
213	ATXN1 ENSG00000124788	7.11859
214	ZNF563 ENSG00000188868	7.11458
215	ZNF354B ENSG00000178338	7.09937
216	ADAT2 ENSG00000189007	7.094
217	DLG3 ENSG00000082458	7.08562
218	NSUN5P2 ENSG00000106133	7.08464
219	DDX50P1 ENSG00000229816	7.07157
220	FAM160A1 ENSG00000164142	7.07149
221	E2F2 ENSG00000007968	7.06937
222	ZFP62 ENSG00000196670	7.06687
223	KANSL1L ENSG00000144445	7.06574
224	OBSCN-AS1 ENSG00000162913	7.0462
225	SDHAP3 ENSG00000185986	7.02664
226	NOSIP ENSG00000142546	7.01904
227	HLTF ENSG00000071794	7.00999
228	KLHL6 ENSG00000172578	6.99274
229	MSH6 ENSG00000116062	6.98851
230	AAGAB ENSG00000103591	6.98723
231	PIK3R1 ENSG00000145675	6.9779
232	PLEKHG4 ENSG00000196155	6.96939
233	ADAM23 ENSG00000114948	6.96244
234	CARNMT1 ENSG00000156017	6.94906
235	NCAPH ENSG00000121152	6.92346
236	ZNF347 ENSG00000197937	6.916
237	ABLIM1 ENSG00000099204	6.90033
238	KHDC4 ENSG00000132680	6.89382
239	SHPRH ENSG00000146414	6.88781
240	LRP5 ENSG00000162337	6.87576
241	LINC02207 ENSG00000258476	6.85433
242	RECQL5 ENSG00000108469	6.84613
243	IGHG1 ENSG00000211896	6.84067
244	NT5E ENSG00000135318	6.83179
245	PCSK5 ENSG00000099139	6.81553
246	TMEM263 ENSG00000151135	6.80366
247	FITM2 ENSG00000197296	6.76935
248	MRRF ENSG00000148187	6.7662
249	NSUN5P1 ENSG00000223705	6.7655
250	CARF ENSG00000138380	6.7473
251	HMG20A ENSG00000140382	6.74477
252	PSMD12 ENSG00000197170	6.7437
253	LINC00861 ENSG00000245164	6.74087
254	IL_16	6.73177
255	HIST1H1E ENSG00000168298	6.72745
256	SCAI ENSG00000173611	6.72641
257	CDCA7L ENSG00000164649	6.71491
258	LYN ENSG00000254087	6.70142
259	BCL2L1 ENSG00000171552	6.69344
260	ZNF343 ENSG00000088876	6.69226
261	WDR12 ENSG00000138442	6.67902
262	RAB3GAP1 ENSG00000115839	6.66571
263	AL928654.3 ENSG00000257341	6.66401
264	FLT3 ENSG00000122025	6.66122
265	SESN3 ENSG00000149212	6.64702
266	AC011346.1 ENSG00000247199	6.64515
267	KALRN ENSG00000160145	6.64511
268	FAS ENSG00000026103	6.64104
269	MTRF1 ENSG00000120662	6.63801
270	Eotaxin	6.6231
271	SIRT5 ENSG00000124523	6.618
272	AC104809.2 ENSG00000233392	6.61407
273	PACSIN1 ENSG00000124507	6.6111
274	ZFP90 ENSG00000184939	6.61037
275	RELA ENSG00000173039	6.59156
276	TP73-AS1 ENSG00000227372	6.58868
277	JCHAIN ENSG00000132465	6.58795
278	OTUD7A ENSG00000169918	6.57434
279	TAPT1-AS1 ENSG00000263327	6.55175
280	OXNAD1 ENSG00000154814	6.54064
281	PARP3 ENSG00000041880	6.53924
282	SZRD1 ENSG00000055070	6.53904
283	LARS ENSG00000133706	6.52611
284	MARCH8 ENSG00000165406	6.52365
285	AC012618.3 ENSG00000234773	6.52276
286	AC090948.3 ENSG00000272529	6.51035
287	POLG2 ENSG00000256525	6.50889
288	OGT ENSG00000147162	6.49012
289	AC016831.7 ENSG00000285106	6.48391
290	RAPH1 ENSG00000173166	6.48129
291	RGS9 ENSG00000108370	6.47786
292	ZNF786 ENSG00000197362	6.46782
293	PTPRJ ENSG00000149177	6.46177
294	B4GALT5 ENSG00000158470	6.46078
295	PSMB2 ENSG00000126067	6.45003
296	CIAPIN1 ENSG00000005194	6.43314
297	GOLGA5P1 ENSG00000251215	6.42467
298	GPRIN3 ENSG00000185477	6.42039
299	TRAF3IP3 ENSG00000009790	6.39983
300	TPM3 ENSG00000143549	6.39156
301	SCN9A ENSG00000169432	6.3911
302	AC008964.1 ENSG00000286809	6.38528
303	ZNF740 ENSG00000139651	6.38364
304	TMOD3 ENSG00000138594	6.37851
305	TARBP1 ENSG00000059588	6.3762
306	DNASE1 ENSG00000213918	6.35844
307	PCYT1A ENSG00000161217	6.355
308	SLCO3A1 ENSG00000176463	6.34564
309	CBY1 ENSG00000100211	6.34278
310	TTC34 ENSG00000215912	6.33463
311	SF3A3 ENSG00000183431	6.32677
312	EMP3 ENSG00000142227	6.30848
313	PRXL2C ENSG00000158122	6.30387
314	DUSP4 ENSG00000120875	6.30333
315	LBH ENSG00000213626	6.2992
316	MAF ENSG00000178573	6.29532
317	FHL3 ENSG00000183386	6.29397
318	STOM ENSG00000148175	6.28978
319	FCGR3A ENSG00000203747	6.28229
320	RMC1 ENSG00000141452	6.27438
321	LUC7L3 ENSG00000108848	6.26723
322	IGKV4-1 ENSG00000211598	6.26553
323	AC025171.2 ENSG00000215068	6.26426
324	ZKSCAN7 ENSG00000196345	6.26087
325	ELF4 ENSG00000102034	6.24945
326	ARL8A ENSG00000143862	6.2403
327	TMEM127 ENSG00000135956	6.23927
328	NOP14-AS1 ENSG00000249673	6.21463
329	TBK1 ENSG00000183735	6.20994
330	IGHG3 ENSG00000211897	6.20903
331	DDX17 ENSG00000100201	6.20599
332	SIRPG ENSG00000089012	6.20525
333	ZNF585A ENSG00000196967	6.20324
334	PIM1 ENSG00000137193	6.20092
335	RTL5 ENSG00000242732	6.19281
336	SV2A ENSG00000159164	6.19131
337	RBM12B ENSG00000183808	6.17748
338	PLAGL2 ENSG00000126003	6.17476
339	ZNF692 ENSG00000171163	6.16594
340	IL6ST ENSG00000134352	6.16399
341	IRF1 ENSG00000125347	6.1629
342	HEG1 ENSG00000173706	6.16058
343	GCNA ENSG00000147174	6.16022
344	ZNF550 ENSG00000251369	6.15962
345	DNAJC4 ENSG00000110011	6.15492
346	PATL1 ENSG00000166889	6.15479
347	COPE ENSG00000105669	6.1495
348	AKTIP ENSG00000166971	6.14798
349	JAK3 ENSG00000105639	6.14477
350	SLC25A3 ENSG00000075415	6.14377
351	RNF144A ENSG00000151692	6.14264
352	ZNF160 ENSG00000170949	6.13539
353	ZNF248 ENSG00000198105	6.13186
354	SNHG14 ENSG00000224078	6.12637
355	EIF2D ENSG00000143486	6.12056
356	TMEM131L ENSG00000121210	6.11151
357	RALGDS ENSG00000160271	6.10844
358	ZNF671 ENSG00000083814	6.10493
359	LPP ENSG00000145012	6.08777
360	TAB1 ENSG00000100324	6.07698
361	TFB1M ENSG00000029639	6.06312
362	ZNF561-AS1 ENSG00000267106	6.06231
363	CCR4 ENSG00000183813	6.0489
364	AGPAT5 ENSG00000155189	6.04618
365	SETD6 ENSG00000103037	6.04088
366	CTSO ENSG00000256043	6.03712
367	AC005154.2 ENSG00000244480	6.03604
368	USP46 ENSG00000109189	6.03044
369	KIAA0586 ENSG00000100578	6.0202
370	CCR12P ENSG00000238241	6.01287
371	YKT6 ENSG00000106636	6.01263
372	CD63 ENSG00000135404	6.00527
373	ZNF410 ENSG00000119725	6.00507
374	EIF5A ENSG00000132507	6.00173
375	ACAA2 ENSG00000167315	5.99993
376	AC009061.2 ENSG00000270049	5.99185
377	SEMA5A ENSG00000112902	5.9825
378	ZSCAN30 ENSG00000186814	5.98185
379	PLEKHO2 ENSG00000241839	5.97929
380	MAPK1IP1L ENSG00000168175	5.97691
381	ZNF862 ENSG00000106479	5.97598
382	TOX4 ENSG00000092203	5.97394
383	TNS1 ENSG00000079308	5.97171
384	AC090948.2 ENSG00000272498	5.97071
385	BCKDHB ENSG00000083123	5.96755
386	PFN1 ENSG00000108518	5.95891
387	BTD ENSG00000169814	5.956
388	ZNF133 ENSG00000125846	5.94772
389	MCEE ENSG00000124370	5.93927
390	ZNF235 ENSG00000159917	5.93873
391	CD99 ENSG00000002586	5.93582
392	AP3M2 ENSG00000070718	5.92871
393	ASAP1 ENSG00000153317	5.92026
394	USP44 ENSG00000136014	5.91393
395	ANKRD12 ENSG00000101745	5.91023
396	CSTB ENSG00000160213	5.89816
397	RBFA ENSG00000101546	5.8944
398	ARMCX2 ENSG00000184867	5.87925
399	CHMP7 ENSG00000147457	5.87434
400	PTP4A2 ENSG00000184007	5.86972
401	EIF1 ENSG00000173812	5.86622
402	ORC5 ENSG00000164815	5.86447
403	TUBB2A ENSG00000137267	5.85761
404	GCDH ENSG00000105607	5.85345
405	HERC5 ENSG00000138646	5.84815
406	PLAG1 ENSG00000181690	5.84691
407	ERO1A ENSG00000197930	5.83755
408	SLC2A3 ENSG00000059804	5.83675
409	PSENEN ENSG00000205155	5.82938
410	DPEP2 ENSG00000167261	5.82435
411	XPNPEP1 ENSG00000108039	5.8109
412	TENT5C ENSG00000183508	5.81083
413	TMEM220 ENSG00000187824	5.8102
414	FCMR ENSG00000162894	5.80888
415	DPH5 ENSG00000117543	5.7977
416	FAM184A ENSG00000111879	5.79333
417	MRPL45 ENSG00000278845	5.79109
418	VPS8 ENSG00000156931	5.7794
419	SMIM8 ENSG00000111850	5.7742
420	PFKFB2 ENSG00000123836	5.77021
421	PMF1 ENSG00000160783	5.76626
422	TRAPPC1 ENSG00000170043	5.75825
423	FBP1 ENSG00000165140	5.75726
424	CTPS2 ENSG00000047230	5.75242
425	ACP6 ENSG00000162836	5.74753
426	TNFRSF11A ENSG00000141655	5.73989
427	SEPT6 ENSG00000125354	5.73093
428	C9orf85 ENSG00000155621	5.72245
429	NRP1 ENSG00000099250	5.72106
430	TUBA1A ENSG00000167552	5.71174
431	TRIM26 ENSG00000234127	5.70547
432	WDR1 ENSG00000071127	5.7
433	ZNF33A ENSG00000189180	5.69406
434	RBM41 ENSG00000089682	5.69081
435	STMN1 ENSG00000117632	5.68673
436	RAB35 ENSG00000111737	5.68378
437	AARS ENSG00000090861	5.68297
438	C16orf58 ENSG00000140688	5.67995
439	CHST11 ENSG00000171310	5.67952
440	CEPT1 ENSG00000134255	5.67559
441	C21orf62-AS1 ENSG00000205930	5.67465
442	MKRN1 ENSG00000133606	5.6716
443	RASGRP2 ENSG00000068831	5.671
444	PITPNB ENSG00000180957	5.66098
445	KLHL20 ENSG00000076321	5.6599
446	THTPA ENSG00000259431	5.65498
447	CD27 ENSG00000139193	5.63934
448	GPA33 ENSG00000143167	5.63383
449	ZNF283 ENSG00000167637	5.6337
450	METTL4 ENSG00000101574	5.6297
451	LINC02384 ENSG00000251301	5.62684
452	AC007842.1 ENSG00000269069	5.62566
453	PLPP6 ENSG00000205808	5.62493
454	JPX ENSG00000225470	5.62468
455	ZNF445 ENSG00000185219	5.62399
456	SEC14L1 ENSG00000129657	5.6201
457	IFI30 ENSG00000216490	5.61622
458	WDR27 ENSG00000184465	5.60702
459	C15orf53 ENSG00000175779	5.59891
460	TET1 ENSG00000138336	5.59739
461	ADGRE5 ENSG00000123146	5.59237
462	CD8B ENSG00000172116	5.58616
463	FCGBP ENSG00000275395	5.5853
464	COX8A ENSG00000176340	5.58457
465	SMDT1 ENSG00000183172	5.5757
466	EPS8 ENSG00000151491	5.57536
467	SLC4A10 ENSG00000144290	5.57299
468	WARS ENSG00000140105	5.57165
469	ACBD6 ENSG00000230124	5.57073
470	PSMC1 ENSG00000100764	5.5682
471	AC093673.1 ENSG00000232533	5.56654
472	CCDC71L ENSG00000253276	5.56606
473	TAB3 ENSG00000157625	5.5592
474	BLOC1S6 ENSG00000104164	5.55578
475	TRIP11 ENSG00000100815	5.55267
476	Z99572.1 ENSG00000213062	5.55221
477	ARF6 ENSG00000165527	5.54583
478	PARVB ENSG00000188677	5.54511
479	VTI1A ENSG00000151532	5.5445
480	RBM26 ENSG00000139746	5.54098
481	ARRDC5 ENSG00000205784	5.53516
482	SPOP ENSG00000121067	5.53171
483	SOX4 ENSG00000124766	5.53081
484	ARPC4 ENSG00000241553	5.52729
485	JUND ENSG00000130522	5.52187
486	MTHFD2 ENSG00000065911	5.51445
487	LDLRAP1 ENSG00000157978	5.5123
488	PPP1R3E ENSG00000235194	5.51172
489	EPPK1 ENSG00000261150	5.51074
490	FAM216A ENSG00000204856	5.50527
491	MAP1LC3B ENSG00000140941	5.50375
492	PRPF40B ENSG00000110844	5.49181
493	TEX10 ENSG00000136891	5.49109
494	C17orf80 ENSG00000141219	5.48522
495	PHLDA1 ENSG00000139289	5.47806
496	MEST ENSG00000106484	5.47266
497	GVINP1 ENSG00000254838	5.47165
498	ZRSR2 ENSG00000169249	5.47126
499	CHST7 ENSG00000147119	5.46578
500	AC144521.1 ENSG00000272477	5.46391
501	AC010210.1 ENSG00000250608	5.46262
502	ZNF175 ENSG00000105497	5.46154
503	MAP3K5 ENSG00000197442	5.45964
504	SEPT7-AS1 ENSG00000228878	5.45725
505	AL365203.2 ENSG00000273038	5.45711
506	HEMK1 ENSG00000114735	5.45071
507	ARPC2 ENSG00000163466	5.43772
508	ZNF234 ENSG00000263002	5.4343
509	AC090948.1 ENSG00000271964	5.43088
510	SH3GLB1 ENSG00000097033	5.43036
511	RNF207 ENSG00000158286	5.4293
512	SLC35G1 ENSG00000176273	5.42708
513	MYO6 ENSG00000196586	5.42633
514	STS ENSG00000101846	5.41933
515	AC104695.4 ENSG00000270640	5.41789
516	UBE2G2 ENSG00000184787	5.41751
517	BAG5 ENSG00000166170	5.41438
518	SPAG1 ENSG00000104450	5.41239
519	IL4R ENSG00000077238	5.41108
520	CASP10 ENSG00000003400	5.40823
521	MFSD4B ENSG00000173214	5.40484
522	ZFAT ENSG00000066827	5.39769
523	ENO3 ENSG00000108515	5.3971
524	AL592183.1 ENSG00000273748	5.39441
525	FAM129A ENSG00000135842	5.39298
526	ACKR3 ENSG00000144476	5.39234
527	LAMTOR5-AS1 ENSG00000224699	5.39231
528	PDE8A ENSG00000073417	5.39118
529	AC007038.1 ENSG00000229127	5.38639
530	AC008507.1 ENSG00000266910	5.37818
531	ZNF197 ENSG00000186448	5.37776
532	TENT5A ENSG00000112773	5.37516
533	CCDC138 ENSG00000163006	5.36977
534	EPHB4 ENSG00000196411	5.36727
535	ATXN1L ENSG00000224470	5.36307
536	PLEKHA8 ENSG00000106086	5.36279
537	SH3BP2 ENSG00000087266	5.35688
538	ABCA3 ENSG00000167972	5.35567
539	PDCL3 ENSG00000115539	5.34342
540	CAST ENSG00000153113	5.34275
541	ZFYVE28 ENSG00000159733	5.34118
542	DTWD2 ENSG00000169570	5.33766
543	MCTS1 ENSG00000232119	5.3285
544	C11orf54 ENSG00000182919	5.32816
545	CDKN1C ENSG00000129757	5.32699
546	ZNF439 ENSG00000171291	5.32514
547	ARHGAP21 ENSG00000107863	5.31896
548	F8 ENSG00000185010	5.31792
549	ANKRD31 ENSG00000145700	5.31598
550	NOC3L ENSG00000173145	5.31463
551	MEN1 ENSG00000133895	5.31348
552	TRIM38 ENSG00000112343	5.31337
553	IL_15	5.31292
554	AC009120.2 ENSG00000259972	5.30774
555	RPARP-AS1 ENSG00000269609	5.3048
556	LINC01089 ENSG00000212694	5.30311
557	SEC22C ENSG00000093183	5.2946
558	AFF2 ENSG00000155966	5.28509
559	AC090559.1 ENSG00000255197	5.27676
560	RPAP2 ENSG00000122484	5.27391
561	RPAP3 ENSG00000005175	5.26924
562	NFYA ENSG00000001167	5.26561
563	ADSL ENSG00000239900	5.26089
564	TCF4 ENSG00000196628	5.2598
565	RAB27B ENSG00000041353	5.25533
566	TMBIM1 ENSG00000135926	5.25515
567	URB1 ENSG00000142207	5.25291
568	DIAPH1 ENSG00000131504	5.25212
569	MYO10 ENSG00000145555	5.24762
570	EPHX2 ENSG00000120915	5.24564
571	FLNA ENSG00000196924	5.2425
572	FAM227B ENSG00000166262	5.24089
573	DBP ENSG00000105516	5.23717
574	CLIP1 ENSG00000130779	5.23522
575	CPT1A ENSG00000110090	5.23341
576	CSPP1 ENSG00000104218	5.23106
577	USP40 ENSG00000085982	5.23035
578	ZBTB43 ENSG00000169155	5.22703
579	VPS26A ENSG00000122958	5.22618
580	EPHA1 ENSG00000146904	5.22161
581	UBASH3B ENSG00000154127	5.21983
582	SNX18P3 ENSG00000225345	5.21597
583	ANKRD28 ENSG00000206560	5.21592
584	KNDC1 ENSG00000171798	5.21459
585	TEX2 ENSG00000136478	5.21414
586	LIAS ENSG00000121897	5.20664
587	CYCS ENSG00000172115	5.20329
588	NEO1 ENSG00000067141	5.20188
589	GRAMD1A ENSG00000089351	5.19852
590	C5orf63 ENSG00000164241	5.19098
591	AL162586.1 ENSG00000225032	5.1864
592	AC241520.1 ENSG00000236576	5.18449
593	TNFAIP8 ENSG00000145779	5.18418
594	JMJD6 ENSG00000070495	5.18411
595	ZNF382 ENSG00000161298	5.18242
596	ZNF169 ENSG00000175787	5.17967
597	DEF6 ENSG00000023892	5.17829
598	AL096870.1 ENSG00000092330	5.17085
599	GCFC2 ENSG00000005436	5.1698
600	GSTK1 ENSG00000197448	5.15092
601	PDK1 ENSG00000152256	5.14821
602	FAM153CP ENSG00000204677	5.14738
603	LGALSL ENSG00000119862	5.13989
604	EAF1 ENSG00000144597	5.13965
605	LINC00663 ENSG00000266904	5.13437
606	PHF19 ENSG00000119403	5.13408
607	AC022916.1 ENSG00000266947	5.1317
608	MAML2 ENSG00000184384	5.12994
609	AC146507.3 ENSG00000286634	5.12863
610	DBT ENSG00000137992	5.1263
611	ATXN3 ENSG00000066427	5.12512
612	BCLAF3 ENSG00000173681	5.12069
613	ZNF502 ENSG00000196653	5.12049
614	SDCCAG8 ENSG00000054282	5.11886
615	ZNF337-AS1 ENSG00000213742	5.1185
616	RNF149 ENSG00000163162	5.11623
617	PDCD11 ENSG00000148843	5.11469
618	MEIS1 ENSG00000143995	5.11148
619	IGHG2 ENSG00000211893	5.11021
620	CDK5R1 ENSG00000176749	5.098
621	RIMKLB ENSG00000166532	5.09701
622	TMEM161B-AS1 ENSG00000247828	5.09476
623	PTPDC1 ENSG00000158079	5.0925
624	C5AR1 ENSG00000197405	5.09149
625	SPART ENSG00000133104	5.0899
626	FAM102A ENSG00000167106	5.0896
627	AC021016.2 ENSG00000261338	5.0751
628	ETV6 ENSG00000139083	5.07432
629	REC8 ENSG00000100918	5.07151
630	ZNF224 ENSG00000267680	5.07123
631	BACH1 ENSG00000156273	5.06857
632	DENND2C ENSG00000175984	5.06313
633	ZNRD1ASP ENSG00000204623	5.06168
634	ZNF577 ENSG00000161551	5.05706
635	NAPA ENSG00000105402	5.05243
636	GALNT10 ENSG00000164574	5.05173
637	MCC ENSG00000171444	5.05141
638	BHLHE40 ENSG00000134107	5.04745
639	AC138207.8 ENSG00000266865	5.04663
640	LRIG2 ENSG00000198799	5.04589
641	IL18R1 ENSG00000115604	5.0449
642	AL117342.1 ENSG00000218730	5.04403
643	TXNDC5 ENSG00000239264	5.04043
644	PABPC1L ENSG00000101104	5.03297
645	TMEM167B ENSG00000215717	5.03205
646	ZNF443 ENSG00000180855	5.02529
647	ZNF135 ENSG00000176293	5.02444
648	AMN1 ENSG00000151743	5.02426
649	OPTN ENSG00000123240	5.0184
650	ZNF638 ENSG00000075292	5.01155
651	MCCC1 ENSG00000078070	5.00979
652	AC093157.1 ENSG00000233184	5.008
653	AL359715.1 ENSG00000233967	5.00708
654	TBCK ENSG00000145348	5.00578
655	EHD4 ENSG00000103966	5.0057
656	PLEKHO1 ENSG00000023902	5.00454
657	IGLC2 ENSG00000211677	4.99418
658	MSL3 ENSG00000005302	4.99379
659	RNF26 ENSG00000173456	4.99037
660	TNFRSF1B ENSG00000028137	4.98988
661	MIR29B2CHG ENSG00000203709	4.98856
662	RAP1GAP2 ENSG00000132359	4.98651
663	CDH26 ENSG00000124215	4.98314
664	TMEM140 ENSG00000146859	4.97685
665	IMPAD1 ENSG00000104331	4.97676
666	BEND5 ENSG00000162373	4.97576
667	AL359643.3 ENSG00000272142	4.97417
668	AC119396.1 ENSG00000263264	4.97241
669	SERINC5 ENSG00000164300	4.97071
670	ATP1B3 ENSG00000069849	4.96785
671	ANKDD1A ENSG00000166839	4.96437
672	NUDT13 ENSG00000166321	4.96226
673	FAM171A1 ENSG00000148468	4.95884
674	PYROXD1 ENSG00000121350	4.95669
675	ROBO3 ENSG00000154134	4.95519
676	DENND2D ENSG00000162777	4.95056
677	HSPE1P18 ENSG00000255163	4.9497
678	ZDHHC18 ENSG00000204160	4.94952
679	CSRNP1 ENSG00000144655	4.94812
680	TUBA1C ENSG00000167553	4.93983
681	AC091925.2 ENSG00000279679	4.93832
682	MGAT4A ENSG00000071073	4.93629
683	APMAP ENSG00000101474	4.93617
684	POP5 ENSG00000167272	4.93517
685	CCDC125 ENSG00000183323	4.92795
686	ZNF486 ENSG00000256229	4.9265
687	IGHV3-23 ENSG00000211949	4.92394
688	LMLN ENSG00000185621	4.92288
689	ABHD15 ENSG00000168792	4.91961
690	TCTN1 ENSG00000204852	4.91341
691	ARHGAP32 ENSG00000134909	4.91186
692	EVL ENSG00000196405	4.90933
693	CLCF1 ENSG00000175505	4.90617
694	ZIK1 ENSG00000171649	4.90566
695	ENTR1 ENSG00000165689	4.90377
696	FGD3 ENSG00000127084	4.90085
697	METTL3 ENSG00000165819	4.90055
698	FZD3 ENSG00000104290	4.90049
699	LINC-PINT ENSG00000231721	4.89565
700	RAP2B ENSG00000181467	4.89254
701	LINC01184 ENSG00000245937	4.89242
702	TAB2 ENSG00000055208	4.88676
703	PMS2 ENSG00000122512	4.87819
704	NAPEPLD ENSG00000161048	4.878
705	COMMD7 ENSG00000149600	4.87331
706	TEFM ENSG00000172171	4.8729
707	TMEM168 ENSG00000146802	4.86794
708	TWNK ENSG00000107815	4.86682
709	DBF4B ENSG00000161692	4.86582
710	TP53BP2 ENSG00000143514	4.86577
711	NAP1L3 ENSG00000186310	4.86361
712	ANKRD13A ENSG00000076513	4.86228
713	DERL1 ENSG00000136986	4.86109
714	SMYD4 ENSG00000186532	4.86029
715	TBC1D4 ENSG00000136111	4.8562
716	ZNF33B ENSG00000196693	4.84658
717	AL158055.1 ENSG00000226530	4.84165
718	ZCCHC9 ENSG00000131732	4.83499
719	KLF11 ENSG00000172059	4.83197
720	CYSTM1 ENSG00000120306	4.83021
721	TRAPPC6B ENSG00000182400	4.82869
722	TMX4 ENSG00000125827	4.82786
723	EEA1 ENSG00000102189	4.82513
724	SLC4A4 ENSG00000080493	4.82481
725	SPIDR ENSG00000164808	4.822
726	CORO2A ENSG00000106789	4.8215
727	GSDMB ENSG00000073605	4.82058
728	SPSB1 ENSG00000171621	4.81777
729	NIPAL3 ENSG00000001461	4.81626
730	ANKRD26 ENSG00000107890	4.8154
731	FTH1 ENSG00000167996	4.81436
732	LINC01948 ENSG00000248727	4.81285
733	ICK ENSG00000112144	4.80898
734	BTG2 ENSG00000159388	4.80559
735	PLCD1 ENSG00000187091	4.80294
736	OPHN1 ENSG00000079482	4.79918
737	BTLA ENSG00000186265	4.79856
738	PTPN7 ENSG00000143851	4.79843
739	LINC00937 ENSG00000226091	4.79746
740	ZNF512 ENSG00000243943	4.79233
741	BACH2 ENSG00000112182	4.79161
742	GLTP ENSG00000139433	4.78574
743	CRELD1 ENSG00000163703	4.78506
744	MCOLN2 ENSG00000153898	4.7838
745	TMEM42 ENSG00000169964	4.78102
746	TTC9C ENSG00000162222	4.77716
747	TRMT6 ENSG00000089195	4.7735
748	IGHA1 ENSG00000211895	4.76416
749	SELENOK ENSG00000113811	4.76064
750	AMIGO1 ENSG00000181754	4.75734
751	AL080317.1 ENSG00000230177	4.75714
752	FTL ENSG00000087086	4.75696
753	DPH2 ENSG00000132768	4.75615
754	ANKRD9 ENSG00000156381	4.75609
755	NKRF ENSG00000186416	4.7544
756	PECR ENSG00000115425	4.75226
757	INSIG1 ENSG00000186480	4.75071
758	AC063965.1 ENSG00000224745	4.74784
759	IMPDH2 ENSG00000178035	4.74622
760	SMC1A ENSG00000072501	4.7415
761	TGFBR3 ENSG00000069702	4.74127
762	WSB2 ENSG00000176871	4.74051
763	TMEM9B ENSG00000175348	4.73163
764	HNRNPH2 ENSG00000126945	4.72645
765	FBH1 ENSG00000134452	4.72093
766	ANKS3 ENSG00000168096	4.71991
767	CNOT4 ENSG00000080802	4.71765
768	LTBP1 ENSG00000049323	4.71755
769	NHLRC2 ENSG00000196865	4.71451
770	GNA11 ENSG00000088256	4.71271
771	CFAP70 ENSG00000156042	4.71127
772	ZNF227 ENSG00000131115	4.70923
773	ACTR2 ENSG00000138071	4.70895
774	ZFP3 ENSG00000180787	4.70407
775	TSPAN2 ENSG00000134198	4.70237
776	BBS4 ENSG00000140463	4.69382
777	CDS2 ENSG00000101290	4.69096
778	HERPUD2 ENSG00000122557	4.68958
779	FKBP4 ENSG00000004478	4.68955
780	PPIEL ENSG00000243970	4.68714
781	FBXO22 ENSG00000167196	4.68363
782	TCEANC2 ENSG00000116205	4.68208
783	PIK3C3 ENSG00000078142	4.67359
784	AC007686.3 ENSG00000273729	4.67162
785	ITGA6 ENSG00000091409	4.67077
786	AC011477.1 ENSG00000267419	4.66826
787	DNMT3A ENSG00000119772	4.66727
788	PEF1 ENSG00000162517	4.65353
789	CRLF3 ENSG00000176390	4.65013
790	MRI1 ENSG00000037757	4.64832
791	NEXN ENSG00000162614	4.64664
792	RHEB ENSG00000106615	4.64582
793	ABHD2 ENSG00000140526	4.64032
794	ISM1 ENSG00000101230	4.63926
795	FKBP5 ENSG00000096060	4.63897
796	RPRD1A ENSG00000141425	4.63894
797	SH3BP5-AS1 ENSG00000224660	4.63869
798	IMP3 ENSG00000177971	4.63679
799	RPS16 ENSG00000105193	4.636
800	MFN1 ENSG00000171109	4.63533
801	TRDMT1 ENSG00000107614	4.6342
802	AC008014.1 ENSG00000257261	4.62783
803	CST7 ENSG00000077984	4.62685
804	FRMD3 ENSG00000172159	4.62296
805	TIMP1 ENSG00000102265	4.62228
806	AC007381.1 ENSG00000228590	4.6196
807	C2orf68 ENSG00000168887	4.61741
808	TADA2A ENSG00000276234	4.61731
809	AKR1B1 ENSG00000085662	4.61725
810	SLC6A6 ENSG00000131389	4.61661
811	USP45 ENSG00000123552	4.61554
812	IRF4 ENSG00000137265	4.6153
813	DROSHA ENSG00000113360	4.61077
814	CEACAM19 ENSG00000186567	4.60794
815	IKBKB ENSG00000104365	4.6076
816	IL12RB2 ENSG00000081985	4.6067
817	ELOC ENSG00000154582	4.60654
818	SCML4 ENSG00000146285	4.60638
819	ELMO2 ENSG00000062598	4.60623
820	IGKC ENSG00000211592	4.60518
821	NDRG1 ENSG00000104419	4.60411
822	PRR13 ENSG00000205352	4.60359
823	APOL6 ENSG00000221963	4.60055
824	PCCB ENSG00000114054	4.5945
825	BNIP3 ENSG00000176171	4.59315
826	GBP4 ENSG00000162654	4.59295
827	MRNIP ENSG00000161010	4.59172
828	STARD7 ENSG00000084090	4.58814
829	RUNX2 ENSG00000124813	4.58653
830	TMEM87A ENSG00000103978	4.58477
831	NAT10 ENSG00000135372	4.58266
832	S100A10 ENSG00000197747	4.57668
833	DCBLD2 ENSG00000057019	4.57395
834	RPS15 ENSG00000115268	4.57189
835	METTL6 ENSG00000206562	4.57114
836	MRPL34 ENSG00000130312	4.56792
837	RER1 ENSG00000157916	4.56791
838	ZNF623 ENSG00000183309	4.56724
839	BCL7B ENSG00000106635	4.56718
840	WDR59 ENSG00000103091	4.56588
841	SLC35D2 ENSG00000130958	4.56575
842	SAR1A ENSG00000079332	4.56562
843	USP13 ENSG00000058056	4.56031
844	C14orf28 ENSG00000179476	4.55738
845	NUDCD1 ENSG00000120526	4.55508
846	RMND1 ENSG00000155906	4.5507
847	AC011379.2 ENSG00000254363	4.54591
848	PAPSS2 ENSG00000198682	4.54431
849	TAGLN2 ENSG00000158710	4.54431
850	ZNF253 ENSG00000256771	4.54168
851	AC016831.5 ENSG00000271204	4.54103
852	TIA1 ENSG00000116001	4.53724
853	TBC1D32 ENSG00000146350	4.5353
854	BTBD8 ENSG00000189195	4.53483
855	DGKA ENSG00000065357	4.53462
856	SUPT4H1 ENSG00000213246	4.53369
857	AP002433.2 ENSG00000285696	4.53332
858	RAD52 ENSG00000002016	4.53115
859	TADA3 ENSG00000171148	4.52973
860	MORF4L1 ENSG00000185787	4.52847
861	ZNF337 ENSG00000130684	4.52746
862	ORC2 ENSG00000115942	4.52486
863	AC095055.1 ENSG00000270681	4.52313
864	MRM1 ENSG00000278619	4.52081
865	IDH3G ENSG00000067829	4.51964
866	RAPGEF1 ENSG00000107263	4.5187
867	AC090948.4 ENSG00000287377	4.51857
868	DHFR ENSG00000228716	4.51789
869	CLUAP1 ENSG00000103351	4.51567
870	PAQR8 ENSG00000170915	4.51317
871	NBEAL2 ENSG00000160796	4.51238
872	MAP10 ENSG00000212916	4.51098
873	CMC2 ENSG00000103121	4.50673
874	LINC00963 ENSG00000204054	4.50651
875	CCT6B ENSG00000132141	4.50612
876	EPHB1 ENSG00000154928	4.50381
877	ZNF724 ENSG00000196081	4.50071
878	CDC123 ENSG00000151465	4.49903
879	AC109326.1 ENSG00000279602	4.49635
880	DNAJC1 ENSG00000136770	4.49377
881	PSD3 ENSG00000156011	4.4932
882	PRMT5 ENSG00000100462	4.49227
883	PLEKHA7 ENSG00000166689	4.4918
884	ALDH18A1 ENSG00000059573	4.49117
885	CLIP4 ENSG00000115295	4.49081
886	ZBED5 ENSG00000236287	4.49046
887	RAB3IP ENSG00000127328	4.48998
888	PANX1 ENSG00000110218	4.48647
889	TMEM260 ENSG00000070269	4.4862
890	PPP2R2B ENSG00000156475	4.48557
891	AC127070.4 ENSG00000278949	4.48491
892	GTF2H5 ENSG00000272047	4.48384
893	TLK2P2 ENSG00000228828	4.48358
894	KIF21A ENSG00000139116	4.48342
895	MRPL27 ENSG00000108826	4.48148
896	DSC2 ENSG00000134755	4.47831
897	SLC25A12 ENSG00000115840	4.47469
898	GNAO1 ENSG00000087258	4.47369
899	AC005520.3 ENSG00000270140	4.46873
900	DDX46 ENSG00000145833	4.46648
901	CDC42 ENSG00000070831	4.46419
902	SNAPC4 ENSG00000165684	4.46331
903	SH3KBP1 ENSG00000147010	4.46002
904	PPP4R1L ENSG00000124224	4.45995
905	AKR7A2 ENSG00000053371	4.45979
906	AC005261.1 ENSG00000131845	4.45972
907	IGHV5-51 ENSG00000211966	4.457
908	RABEP1 ENSG00000029725	4.4557
909	AL512306.3 ENSG00000240710	4.45384
910	AC078785.1 ENSG00000240057	4.45318
911	ARF5 ENSG00000004059	4.44958
912	HIVEP3 ENSG00000127124	4.449
913	MOSMO ENSG00000185716	4.44837
914	MAP4 ENSG00000047849	4.44751
915	C9orf78 ENSG00000136819	4.44563
916	INPP4A ENSG00000040933	4.44459
917	CRYGS ENSG00000213139	4.44417
918	MBP ENSG00000197971	4.44022
919	RESF1 ENSG00000174718	4.43889
920	ARRDC1-AS1 ENSG00000203993	4.43849
921	ERCC6L2 ENSG00000182150	4.43827
922	BTBD9 ENSG00000183826	4.43698
923	PDIA3 ENSG00000167004	4.43387
924	CEBPB ENSG00000172216	4.4325
925	ZBP1 ENSG00000124256	4.42961
926	SERINC1 ENSG00000111897	4.42729
927	ATG12 ENSG00000145782	4.42682
928	AC132008.2 ENSG00000214135	4.42147
929	PI4K2A ENSG00000155252	4.41913
930	TRABD2A ENSG00000186854	4.41699
931	SALL2 ENSG00000165821	4.41636
932	SDC4 ENSG00000124145	4.41403
933	MRPL19 ENSG00000115364	4.40974
934	MYB ENSG00000118513	4.40589
935	PAN2 ENSG00000135473	4.40406
936	CX3CR1 ENSG00000168329	4.40393
937	RCE1 ENSG00000173653	4.40012
938	THEMIS ENSG00000172673	4.39968
939	MFGE8 ENSG00000140545	4.39672
940	PDGFRB ENSG00000113721	4.39412
941	CCR7 ENSG00000126353	4.39394
942	TMEM8B ENSG00000137103	4.39115
943	GKAP1 ENSG00000165113	4.39045
944	SMAD2 ENSG00000175387	4.38814
945	DTWD1 ENSG00000104047	4.38547
946	NDUFB11 ENSG00000147123	4.38448
947	SYTL3 ENSG00000164674	4.38409
948	STAM ENSG00000136738	4.37848
949	EMC3 ENSG00000125037	4.37675
950	BHLHE40-AS1 ENSG00000235831	4.37492
951	TOE1 ENSG00000132773	4.37367
952	NR3C1 ENSG00000113580	4.37359
953	SESN1 ENSG00000080546	4.36425
954	ACBD4 ENSG00000181513	4.35976
955	ICOS ENSG00000163600	4.35972
956	MTHFSD ENSG00000103248	4.35838
957	PTPRK ENSG00000152894	4.35812
958	MRPL10 ENSG00000159111	4.3581
959	TCF7 ENSG00000081059	4.35669
960	POMP ENSG00000132963	4.35623
961	ARHGAP18 ENSG00000146376	4.35618
962	MXRA7 ENSG00000182534	4.35586
963	ACVR2A ENSG00000121989	4.35506
964	AL157392.3 ENSG00000239665	4.35166
965	WIPF2 ENSG00000171475	4.35155
966	BROX ENSG00000162819	4.35151
967	GPR55 ENSG00000135898	4.35144
968	EPOR ENSG00000187266	4.3462
969	PDZD2 ENSG00000133401	4.34417
970	ZC3H8 ENSG00000144161	4.34308
971	ZNF30 ENSG00000168661	4.34306
972	F13A1 ENSG00000124491	4.34284
973	CGAS ENSG00000164430	4.34183
974	ZNF613 ENSG00000176024	4.34051
975	PRKACB ENSG00000142875	4.33996
976	AC144652.1 ENSG00000273117	4.33828
977	FAM210A ENSG00000177150	4.33788
978	PMFBP1 ENSG00000118557	4.33747
979	AL121768.1 ENSG00000165521	4.33547
980	WIPI1 ENSG00000070540	4.33187
981	CCDC14 ENSG00000175455	4.32937
982	EEF1A1P10 ENSG00000243746	4.32227
983	GDPD1 ENSG00000153982	4.32126
984	CTSC ENSG00000109861	4.32126
985	ELK3 ENSG00000111145	4.31905
986	AL592148.3 ENSG00000272750	4.31902
987	CHI3L2 ENSG00000064886	4.31835
988	AL513365.2 ENSG00000225891	4.31835
989	CNTRL ENSG00000119397	4.31818
990	CRYZL1 ENSG00000205758	4.31623
991	PLCG1 ENSG00000124181	4.31573
992	C6orf163 ENSG00000203872	4.31438
993	GLUL ENSG00000135821	4.31207
994	TPTE2P5 ENSG00000168852	4.3073
995	ESF1 ENSG00000089048	4.30693
996	LINC00649 ENSG00000237945	4.3058
997	HMGN2 ENSG00000198830	4.30219
998	RAB11FIP4 ENSG00000131242	4.30037
999	ZKSCAN3 ENSG00000189298	4.30002
1000	LRIG1 ENSG00000144749	4.29856
1001	IL18RAP ENSG00000115607	4.29803
1002	AAAS ENSG00000094914	4.29799
1003	MIP_1alpha	4.29649
1004	SIRT2 ENSG00000068903	4.29565
1005	BDH1 ENSG00000161267	4.29489
1006	ZNRD1 ENSG00000066379	4.29223
1007	TSG101 ENSG00000074319	4.28815
1008	ZMYND15 ENSG00000141497	4.28795
1009	ZNF678 ENSG00000181450	4.28705
1010	EIF2AK1 ENSG00000086232	4.28664
1011	AP005131.6 ENSG00000267702	4.28566
1012	ZNF302 ENSG00000089335	4.28513
1013	TMC3-AS1 ENSG00000259343	4.28468
1014	HIST1H3A ENSG00000275714	4.28358
1015	RPL10 ENSG00000147403	4.28317
1016	ZNF76 ENSG00000065029	4.27986
1017	AP000866.6 ENSG00000279342	4.27793
1018	RPL34-AS1 ENSG00000234492	4.27567
1019	PHACTR2 ENSG00000112419	4.2732
1020	HELQ ENSG00000163312	4.27256
1021	DPY19L4 ENSG00000156162	4.27082
1022	GNGT2 ENSG00000167083	4.26832
1023	GNG2 ENSG00000186469	4.2661
1024	ETFDH ENSG00000171503	4.26569
1025	RBM26-AS1 ENSG00000227354	4.26569
1026	CARD8 ENSG00000105483	4.26125
1027	LINC02615 ENSG00000251432	4.26119
1028	AL121603.2 ENSG00000258738	4.25877
1029	TRMT1 ENSG00000104907	4.25833
1030	ZFAND2A ENSG00000178381	4.25793
1031	CCNK ENSG00000090061	4.25521
1032	POMK ENSG00000185900	4.25465
1033	CLNS1A ENSG00000074201	4.25463
1034	LITAF ENSG00000189067	4.25418
1035	RFTN1 ENSG00000131378	4.25397
1036	CLN5 ENSG00000102805	4.25333
1037	ETF1 ENSG00000120705	4.25321
1038	GOLM1 ENSG00000135052	4.25201
1039	BICD1 ENSG00000151746	4.25113
1040	NBPF14 ENSG00000270629	4.25044
1041	LINC00205 ENSG00000223768	4.24952
1042	IWS1 ENSG00000163166	4.24932
1043	DHODH ENSG00000102967	4.24647
1044	RHOQ ENSG00000119729	4.24583
1045	ZNF532 ENSG00000074657	4.24465
1046	ZNF225 ENSG00000256294	4.24144
1047	GP9 ENSG00000169704	4.24138
1048	CCDC50 ENSG00000152492	4.24056
1049	HSP90B2P ENSG00000259706	4.24038
1050	FAM45A ENSG00000119979	4.23897
1051	PREPL ENSG00000138078	4.23846
1052	PAM ENSG00000145730	4.23727
1053	VIPR1 ENSG00000114812	4.23723
1054	AP002761.4 ENSG00000260401	4.23629
1055	RMND5B ENSG00000145916	4.23611
1056	AMZ2P1 ENSG00000214174	4.23573
1057	PRDM1 ENSG00000057657	4.23368
1058	AC087500.1 ENSG00000261879	4.22897
1059	KCTD10 ENSG00000110906	4.2233
1060	DYNLRB1 ENSG00000125971	4.22305
1061	POGLUT1 ENSG00000163389	4.21861
1062	ZNF880 ENSG00000221923	4.21171
1063	AL732372.2 ENSG00000237094	4.20809
1064	ARL4A ENSG00000122644	4.20656
1065	ISG20L2 ENSG00000143319	4.20648
1066	AC026470.1 ENSG00000102921	4.20155
1067	SEPHS1 ENSG00000086475	4.20085
1068	TRMT10B ENSG00000165275	4.19869
1069	SLC5A3 ENSG00000198743	4.19752
1070	APBA2 ENSG00000034053	4.19664
1071	SPATS2 ENSG00000123352	4.19503
1072	AC092045.1 ENSG00000239557	4.19124
1073	CPQ ENSG00000104324	4.19087
1074	TMEM160 ENSG00000130748	4.18855
1075	MRPS26 ENSG00000125901	4.18541
1076	ZC3H7A ENSG00000122299	4.1819
1077	DDI2 ENSG00000197312	4.18185
1078	GPR153 ENSG00000158292	4.18097
1079	RPLP1 ENSG00000137818	4.17985
1080	PCNX4 ENSG00000126773	4.17669
1081	ZNF324B ENSG00000249471	4.17655
1082	PAWR ENSG00000177425	4.17365
1083	AC018529.3 ENSG00000279433	4.17339
1084	ZNF354C ENSG00000177932	4.171
1085	APBB1 ENSG00000166313	4.16831
1086	ST6GALNAC3 ENSG00000184005	4.16725
1087	COX18 ENSG00000163626	4.16647
1088	ITPA ENSG00000125877	4.16461
1089	USP21 ENSG00000143258	4.1603
1090	MAPRE1 ENSG00000101367	4.15402
1091	GBP2 ENSG00000162645	4.15294
1092	NUDT17 ENSG00000186364	4.15224
1093	ZNF585B ENSG00000245680	4.15188
1094	TXK ENSG00000074966	4.15097
1095	ADIPOR1 ENSG00000159346	4.15013
1096	TRIM27 ENSG00000204713	4.14977
1097	ERI3 ENSG00000117419	4.14792
1098	FAM78A ENSG00000126882	4.14704
1099	ZNF485 ENSG00000198298	4.14576
1100	TFE3 ENSG00000068323	4.14493
1101	CCDC171 ENSG00000164989	4.14278
1102	LUCAT1 ENSG00000248323	4.14201
1103	AC005534.1 ENSG00000224903	4.14198
1104	VCPIP1 ENSG00000175073	4.14142
1105	RHOBTB1 ENSG00000072422	4.13751
1106	AC015909.5 ENSG00000279792	4.13423
1107	TMBIM6 ENSG00000139644	4.13236
1108	CDK8 ENSG00000132964	4.12934
1109	LMBR1 ENSG00000105983	4.12807
1110	ZNF420 ENSG00000197050	4.1268
1111	OTUD1 ENSG00000165312	4.12564
1112	GRAP ENSG00000154016	4.12404
1113	AGMAT ENSG00000116771	4.12206
1114	PBDC1 ENSG00000102390	4.1197
1115	NAMPT ENSG00000105835	4.11868
1116	C17orf51 ENSG00000212719	4.11801
1117	BDNF-AS ENSG00000245573	4.11634
1118	MFN2 ENSG00000116688	4.11425
1119	TTF1 ENSG00000125482	4.11423
1120	AREL1 ENSG00000119682	4.11377
1121	SMYD2 ENSG00000143499	4.10998
1122	INTS8 ENSG00000164941	4.10811
1123	PAXIP1-AS2 ENSG00000214106	4.10791
1124	SSBP2 ENSG00000145687	4.10791
1125	BECN1 ENSG00000126581	4.10566
1126	PLEKHA2 ENSG00000169499	4.10491
1127	PROCA1 ENSG00000167525	4.10413
1128	ICA1L ENSG00000163596	4.10173
1129	PRXL2A ENSG00000122378	4.09817
1130	LINC00662 ENSG00000261824	4.09357
1131	ATP5F1A ENSG00000152234	4.09263
1132	LRRFIP1 ENSG00000124831	4.092
1133	AC015982.1 ENSG00000272606	4.09025
1134	NREP ENSG00000134986	4.08841
1135	KBTBD2 ENSG00000170852	4.08673
1136	SMG1P7 ENSG00000261556	4.08652
1137	TARBP2 ENSG00000139546	4.08413
1138	RPL10A ENSG00000198755	4.08335
1139	PPFIBP1 ENSG00000110841	4.08311
1140	RTL10 ENSG00000215012	4.08241
1141	PHF14 ENSG00000106443	4.0802
1142	KAT14 ENSG00000149474	4.07863
1143	ZNF518B ENSG00000178163	4.0761
1144	SURF1 ENSG00000148290	4.07525
1145	RABGAP1L ENSG00000152061	4.07506
1146	ITGB3 ENSG00000259207	4.07408
1147	AC104564.5 ENSG00000265625	4.0737
1148	GPALPP1 ENSG00000133114	4.07073
1149	ZNFX1 ENSG00000124201	4.0701
1150	AC118553.2 ENSG00000283761	4.06937
1151	KIAA0556 ENSG00000047578	4.06695
1152	RNF4 ENSG00000063978	4.06688
1153	UBN2 ENSG00000157741	4.06259
1154	B9D2 ENSG00000123810	4.06114
1155	RIT1 ENSG00000143622	4.0599
1156	ZNF875 ENSG00000181666	4.05983
1157	LONRF3 ENSG00000175556	4.05963
1158	EOGT ENSG00000163378	4.05951
1159	SKP1 ENSG00000113558	4.05679
1160	DYNLT3 ENSG00000165169	4.04891
1161	SUPT20H ENSG00000102710	4.04625
1162	MICOS10 ENSG00000173436	4.0438
1163	ZNF649 ENSG00000198093	4.04299
1164	NPAT ENSG00000149308	4.04191
1165	AP001033.2 ENSG00000273284	4.03982
1166	PPAT ENSG00000128059	4.03361
1167	THRAP3 ENSG00000054118	4.03064
1168	ZNF346 ENSG00000113761	4.03039
1169	YWHAQ ENSG00000134308	4.02983
1170	TSHZ2 ENSG00000182463	4.02967
1171	WARS2-AS1 ENSG00000231365	4.02747
1172	C3 ENSG00000125730	4.02543
1173	TRIM58 ENSG00000162722	4.02397
1174	CCR1 ENSG00000163823	4.02382
1175	ZNF232 ENSG00000167840	4.02126
1176	IQGAP2 ENSG00000145703	4.0206
1177	ANKS6 ENSG00000165138	4.01655
1178	CDC14B ENSG00000081377	4.01637
1179	CSTF3 ENSG00000176102	4.01544
1180	AC026362.2 ENSG00000280381	4.01534
1181	PIAS2 ENSG00000078043	4.01479
1182	AC245884.11 ENSG00000275210	4.01376
1183	KIAA1958 ENSG00000165185	4.01305
1184	GNAQ ENSG00000156052	4.01223
1185	IFN_gamma	4.01138
1186	AC083862.3 ENSG00000287733	4.0109
1187	TTC27 ENSG00000018699	4.00887
1188	LINC02210 ENSG00000204650	4.00455
1189	ZBTB16 ENSG00000109906	3.99971
1190	JPT1 ENSG00000189159	3.9986
1191	SQLE ENSG00000104549	3.99654
1192	DDX52 ENSG00000278053	3.99223
1193	PFDN1 ENSG00000113068	3.99195
1194	QTRT1 ENSG00000213339	3.98774
1195	KIF3B ENSG00000101350	3.98658
1196	RUVBL1 ENSG00000175792	3.98311
1197	C14orf93 ENSG00000100802	3.98289
1198	MTPN ENSG00000105887	3.98228
1199	SURF6 ENSG00000148296	3.98148
1200	C12orf42 ENSG00000179088	3.98089
1201	AL359220.1 ENSG00000247287	3.98056
1202	SAP30BP ENSG00000161526	3.97899
1203	GNB1 ENSG00000078369	3.9776
1204	ITGB5 ENSG00000082781	3.97658
1205	EIF2B3 ENSG00000070785	3.9764
1206	FOXK2 ENSG00000141568	3.97542
1207	SNHG16 ENSG00000163597	3.97481
1208	LRRC28 ENSG00000168904	3.97309
1209	MOB3C ENSG00000142961	3.97166
1210	BCL10 ENSG00000142867	3.97113
1211	GUK1 ENSG00000143774	3.97099
1212	NBPF25P ENSG00000272150	3.97078
1213	SUV39H2 ENSG00000152455	3.97069
1214	RGS14 ENSG00000169220	3.9679
1215	ZNF84 ENSG00000198040	3.96573
1216	BCAT2 ENSG00000105552	3.9654
1217	RGCC ENSG00000102760	3.96531
1218	HAUS3 ENSG00000214367	3.9629
1219	MAP3K14-AS1 ENSG00000267278	3.96169
1220	DDR1 ENSG00000204580	3.95711
1221	IRF9 ENSG00000213928	3.95567
1222	YARS ENSG00000134684	3.95551
1223	LINC00598 ENSG00000215483	3.95226
1224	EMC2 ENSG00000104412	3.95165
1225	GPR65 ENSG00000140030	3.95061
1226	AC004951.1 ENSG00000228434	3.95026
1227	VPS26C ENSG00000157538	3.9502
1228	MRPS31 ENSG00000102738	3.94953
1229	AC022150.4 ENSG00000269825	3.94852
1230	VDAC2 ENSG00000165637	3.94791
1231	KIF1B ENSG00000054523	3.94689
1232	CDK11B ENSG00000248333	3.94684
1233	CCL5 ENSG00000271503	3.94663
1234	PPOX ENSG00000143224	3.94567
1235	INSIG2 ENSG00000125629	3.94368
1236	PPP1CA ENSG00000172531	3.94144
1237	NUDT15 ENSG00000136159	3.93978
1238	GBP5 ENSG00000154451	3.93881
1239	CBR4 ENSG00000145439	3.93737
1240	RPS2 ENSG00000140988	3.93512
1241	IGHM ENSG00000211899	3.93433
1242	C1RL-AS1 ENSG00000205885	3.93397
1243	S100A4 ENSG00000196154	3.93131
1244	GINM1 ENSG00000055211	3.92948
1245	AC016957.2 ENSG00000276136	3.92537
1246	CCSAP ENSG00000154429	3.92436
1247	ZBTB7A ENSG00000178951	3.9243
1248	NSMCE1 ENSG00000169189	3.92359
1249	DCHS1 ENSG00000166341	3.9225
1250	UXS1 ENSG00000115652	3.92037
1251	PIBF1 ENSG00000083535	3.91918
1252	APEX1 ENSG00000100823	3.91891
1253	GSK3B ENSG00000082701	3.91879
1254	SPNS3 ENSG00000182557	3.91655
1255	SH2D2A ENSG00000027869	3.91609
1256	TYSND1 ENSG00000156521	3.91444
1257	XPO1 ENSG00000082898	3.9129
1258	GDE1 ENSG00000006007	3.91184
1259	PCF11 ENSG00000165494	3.91008
1260	GOLGA3 ENSG00000090615	3.90929
1261	IL2RA ENSG00000134460	3.90793
1262	TTC14 ENSG00000163728	3.90612
1263	PPFIA3 ENSG00000177380	3.90487
1264	DDB2 ENSG00000134574	3.90399
1265	ZNF561 ENSG00000171469	3.90296
1266	SLC46A3 ENSG00000139508	3.90231
1267	NABP2 ENSG00000139579	3.90072
1268	ZNF441 ENSG00000197044	3.90064
1269	SLC35B3 ENSG00000124786	3.90001
1270	MIR181A1HG ENSG00000229989	3.89914
1271	XPR1 ENSG00000143324	3.89873
1272	ZNF609 ENSG00000180357	3.89782
1273	AC022098.1 ENSG00000267169	3.89751
1274	TMEM62 ENSG00000137842	3.89273
1275	ZSCAN18 ENSG00000121413	3.89218
1276	STK40 ENSG00000196182	3.89049
1277	REPIN1 ENSG00000214022	3.88911
1278	AL353804.1 ENSG00000228906	3.88836
1279	LPCAT3 ENSG00000111684	3.88567
1280	TMEM256 ENSG00000205544	3.88491
1281	SLC35E1 ENSG00000127526	3.88324
1282	ZNF665 ENSG00000197497	3.87713
1283	TCTA ENSG00000145022	3.87569
1284	RSAD1 ENSG00000136444	3.87495
1285	TLE3 ENSG00000140332	3.87437
1286	POLK ENSG00000122008	3.87066
1287	ANKRD18A ENSG00000180071	3.86994
1288	DZIP3 ENSG00000198919	3.86967
1289	CGRRF1 ENSG00000100532	3.86959
1290	OSGEPL1 ENSG00000128694	3.86791
1291	ALS2 ENSG00000003393	3.86708
1292	AFAP1 ENSG00000196526	3.86585
1293	IRF2BP2 ENSG00000168264	3.86201
1294	NSUN6 ENSG00000241058	3.86132
1295	SYNJ2BP ENSG00000213463	3.86016
1296	AL136115.2 ENSG00000269967	3.85885
1297	MMACHC ENSG00000132763	3.8584
1298	FCHO1 ENSG00000130475	3.8573
1299	UTP3 ENSG00000132467	3.8566
1300	YIPF4 ENSG00000119820	3.85048
1301	MFSD3 ENSG00000167700	3.84697
1302	SNX24 ENSG00000064652	3.84446
1303	MPP1 ENSG00000130830	3.84267
1304	ATP6V1D ENSG00000100554	3.84238
1305	HYPK ENSG00000242028	3.84203
1306	MICB ENSG00000204516	3.84198
1307	LAT ENSG00000213658	3.84122
1308	NAT9 ENSG00000109065	3.84044
1309	CHMP2B ENSG00000083937	3.83921
1310	LINC02035 ENSG00000273033	3.83825
1311	E2F3 ENSG00000112242	3.83758
1312	SPPL2A ENSG00000138600	3.8349
1313	ACAD10 ENSG00000111271	3.83433
1314	DCAF6 ENSG00000143164	3.83222
1315	USP20 ENSG00000136878	3.83213
1316	PLK3 ENSG00000173846	3.83166
1317	EXOC7 ENSG00000182473	3.83141
1318	SPN ENSG00000197471	3.82841
1319	CCNB1 ENSG00000134057	3.82772
1320	IGHV3-7 ENSG00000211938	3.82769
1321	ZFAND3 ENSG00000156639	3.82694
1322	TTF2 ENSG00000116830	3.82679
1323	LINC00989 ENSG00000250334	3.82571
1324	PLP2 ENSG00000102007	3.82165
1325	ZNF717 ENSG00000227124	3.81922
1326	ZNF57 ENSG00000171970	3.81691
1327	SEZ6L ENSG00000100095	3.81648
1328	MRVI1 ENSG00000072952	3.81638
1329	SYNGAP1 ENSG00000197283	3.81638
1330	MPI ENSG00000178802	3.8097
1331	ALG13 ENSG00000101901	3.809
1332	NSMCE3 ENSG00000185115	3.80822
1333	TCF3 ENSG00000071564	3.80792
1334	NECTIN3 ENSG00000177707	3.80733
1335	FLVCR2 ENSG00000119686	3.80641
1336	RBM22 ENSG00000086589	3.80597
1337	ANKRD36BP2 ENSG00000230006	3.80352
1338	RTL8A ENSG00000203950	3.80003
1339	TIGD1 ENSG00000221944	3.79701
1340	RBM7 ENSG00000076053	3.79641
1341	GOPC ENSG00000047932	3.79401
1342	HIBCH ENSG00000198130	3.79319
1343	CAPZB ENSG00000077549	3.79304
1344	CMIP ENSG00000153815	3.79214
1345	GNAI3 ENSG00000065135	3.79141
1346	TIAM1 ENSG00000156299	3.79061
1347	MPHOSPH6 ENSG00000135698	3.78946
1348	BAG4 ENSG00000156735	3.7887
1349	PDCD4-AS1 ENSG00000203497	3.78549
1350	TIGD7 ENSG00000140993	3.78463
1351	ACADSB ENSG00000196177	3.78336
1352	ATG4C ENSG00000125703	3.7829
1353	ZNF510 ENSG00000081386	3.78193
1354	SCART1 ENSG00000214279	3.78024
1355	MBLAC2 ENSG00000176055	3.77907
1356	AC004832.6 ENSG00000273428	3.77787
1357	STK38 ENSG00000112079	3.77669
1358	LIPT1 ENSG00000144182	3.7765
1359	JAZF1 ENSG00000153814	3.77327
1360	LINC01465 ENSG00000221949	3.77292
1361	NSL1 ENSG00000117697	3.77287
1362	UBE2G1 ENSG00000132388	3.77265
1363	H3F3B ENSG00000132475	3.77115
1364	KANTR ENSG00000232593	3.76942
1365	ODC1 ENSG00000115758	3.76845
1366	Z83840.1 ENSG00000285531	3.76664
1367	ANP32E ENSG00000143401	3.76662
1368	TLE2 ENSG00000065717	3.76446
1369	SMNDC1 ENSG00000119953	3.7636
1370	PARP9 ENSG00000138496	3.76311
1371	RSKR ENSG00000167524	3.76299
1372	RBL2 ENSG00000103479	3.76284
1373	ZNF527 ENSG00000189164	3.76121
1374	GFPT1 ENSG00000198380	3.76031
1375	IL7R ENSG00000168685	3.75827
1376	VDAC1 ENSG00000213585	3.75572
1377	SYT17 ENSG00000103528	3.75535
1378	ITGB1BP2 ENSG00000147166	3.75467
1379	NORAD ENSG00000260032	3.75367
1380	C2orf92 ENSG00000228486	3.75146
1381	GOLGA7B ENSG00000155265	3.74931
1382	LRRC59 ENSG00000108829	3.74847
1383	SUSD3 ENSG00000157303	3.74841
1384	SCO1 ENSG00000133028	3.74689
1385	TSEN2 ENSG00000154743	3.74518
1386	ATXN10 ENSG00000130638	3.74467
1387	TTPAL ENSG00000124120	3.74427
1388	FGFBP2 ENSG00000137441	3.74217
1389	REXO4 ENSG00000148300	3.73931
1390	DHX8 ENSG00000067596	3.73664
1391	Tie_2	3.7357
1392	DIAPH2 ENSG00000147202	3.73527
1393	MIGA2 ENSG00000148343	3.73298
1394	TBC1D5 ENSG00000131374	3.73194
1395	KLHL3 ENSG00000146021	3.7311
1396	SDHC ENSG00000143252	3.73072
1397	FAM13A ENSG00000138640	3.72504
1398	RAB15 ENSG00000139998	3.72295
1399	BZW1 ENSG00000082153	3.72206
1400	TNFRSF4 ENSG00000186827	3.72086
1401	AK5 ENSG00000154027	3.71772
1402	NLGN2 ENSG00000169992	3.71664
1403	INTS6-AS1 ENSG00000236778	3.7162
1404	NAA40 ENSG00000110583	3.71252
1405	HMGXB4 ENSG00000100281	3.71234
1406	FOXP3 ENSG00000049768	3.70861
1407	XPNPEP3 ENSG00000196236	3.70772
1408	ITGAL ENSG00000005844	3.70744
1409	GPRASP1 ENSG00000198932	3.70719
1410	SLC16A6 ENSG00000108932	3.70576
1411	EIF3A ENSG00000107581	3.70334
1412	TCAF2 ENSG00000170379	3.70292
1413	GAS8 ENSG00000141013	3.7022
1414	STXBP2 ENSG00000076944	3.7006
1415	FAM20B ENSG00000116199	3.70034
1416	H3F3A ENSG00000163041	3.69943
1417	UNC119 ENSG00000109103	3.69894
1418	NARS2 ENSG00000137513	3.69784
1419	SPIN4 ENSG00000186767	3.69704
1420	RAB30-DT ENSG00000246067	3.69651
1421	BTRC ENSG00000166167	3.69618
1422	P2RY12 ENSG00000169313	3.6956
1423	BRCA1 ENSG00000012048	3.69506
1424	RADX ENSG00000147231	3.69436
1425	SH3D19 ENSG00000109686	3.68979
1426	MYH3 ENSG00000109063	3.6872
1427	TIGIT ENSG00000181847	3.68687
1428	AC018638.2 ENSG00000230715	3.68666
1429	ZNF137P ENSG00000123870	3.68589
1430	RWDD2A ENSG00000013392	3.68585
1431	NABP1 ENSG00000173559	3.68439
1432	AP2B1 ENSG00000006125	3.68218
1433	CAMSAP2 ENSG00000118200	3.68167
1434	PPARD ENSG00000112033	3.68094
1435	HIST1H1C ENSG00000187837	3.68086
1436	IGLV2-14 ENSG00000211666	3.67971
1437	NRBP1 ENSG00000115216	3.67925
1438	ELOA-AS1 ENSG00000236810	3.67894
1439	ARF1 ENSG00000143761	3.6787
1440	SNORD71 ENSG00000223224	3.67678
1441	ZNF37BP ENSG00000234420	3.67107
1442	DNTTIP1 ENSG00000101457	3.67016
1443	SGK1 ENSG00000118515	3.66962
1444	AC007342.7 ENSG00000279722	3.66886
1445	SCML1 ENSG00000047634	3.6682
1446	FAM53B ENSG00000189319	3.66807
1447	RPE ENSG00000197713	3.66771
1448	VOPP1 ENSG00000154978	3.66688
1449	VMP1 ENSG00000062716	3.66445
1450	ZNF182 ENSG00000147118	3.6644
1451	TCEA3 ENSG00000204219	3.66378
1452	RAD21 ENSG00000164754	3.65723
1453	ABR ENSG00000159842	3.65658
1454	MRPS36 ENSG00000134056	3.65554
1455	GNAZ ENSG00000128266	3.65434
1456	ZNF772 ENSG00000197128	3.65276
1457	RIC8B ENSG00000111785	3.65252
1458	CXXC1 ENSG00000154832	3.65134
1459	RPL28 ENSG00000108107	3.64938
1460	SURF4 ENSG00000148248	3.64845
1461	RNF19A ENSG00000034677	3.64531
1462	UPF2 ENSG00000151461	3.64245
1463	CERS5 ENSG00000139624	3.64218
1464	RPS6P25 ENSG00000240616	3.64015
1465	CIR1 ENSG00000138433	3.63986
1466	STX16 ENSG00000124222	3.63583
1467	UQCC2 ENSG00000137288	3.63359
1468	SPIB ENSG00000269404	3.63357
1469	KPNA4 ENSG00000186432	3.63273
1470	MYBL1 ENSG00000185697	3.6306
1471	MYC ENSG00000136997	3.62939
1472	AC234772.2 ENSG00000269902	3.62887
1473	WASH9P ENSG00000279457	3.62787
1474	RNPS1 ENSG00000205937	3.62582
1475	ZNF204P ENSG00000204789	3.62476
1476	HIST3H2BB ENSG00000196890	3.62472
1477	SDC3 ENSG00000162512	3.62428
1478	DUSP5 ENSG00000138166	3.62149
1479	TMEM147-AS1 ENSG00000236144	3.62078
1480	CPSF6 ENSG00000111605	3.61972
1481	ZNF93 ENSG00000184635	3.61769
1482	CHMP4B ENSG00000101421	3.61506
1483	BMS1 ENSG00000165733	3.61482
1484	RBM44 ENSG00000177483	3.61436
1485	RN7SKP110 ENSG00000222078	3.61409
1486	PPM1A ENSG00000100614	3.61382
1487	GIGYF2 ENSG00000204120	3.61333
1488	MYLK ENSG00000065534	3.61264
1489	TCP1 ENSG00000120438	3.61137
1490	UBE2R2 ENSG00000107341	3.61072
1491	NFYB ENSG00000120837	3.60711
1492	AC022400.6 ENSG00000272140	3.60648
1493	RAB22A ENSG00000124209	3.60575
1494	AC020951.1 ENSG00000278897	3.60556
1495	AGPAT3 ENSG00000160216	3.60527
1496	SFMBT2 ENSG00000198879	3.6036
1497	COTL1 ENSG00000103187	3.60182
1498	ANKRD10 ENSG00000088448	3.60151
1499	IL_17A	3.60067
1500	FLCN ENSG00000154803	3.60047
1501	IGKV1-5 ENSG00000243466	3.59905
1502	XRN2 ENSG00000088930	3.59804
1503	KIF3A ENSG00000131437	3.59789
1504	IL12RB1 ENSG00000096996	3.59743
1505	NUDCD2 ENSG00000170584	3.59629
1506	CRTC3 ENSG00000140577	3.59622
1507	GNE ENSG00000159921	3.59587
1508	CXCR6 ENSG00000172215	3.59501
1509	AL135999.1 ENSG00000258727	3.59437
1510	EPB41 ENSG00000159023	3.5929
1511	VAV3 ENSG00000134215	3.59285
1512	IFT172 ENSG00000138002	3.59074
1513	BRPF1 ENSG00000156983	3.59037
1514	ITFG2 ENSG00000111203	3.58959
1515	IGKV3-20 ENSG00000239951	3.58821
1516	ABI2 ENSG00000138443	3.58817
1517	MAVS ENSG00000088888	3.5842
1518	CEP290 ENSG00000198707	3.58398
1519	USP38 ENSG00000170185	3.58241
1520	KLF6 ENSG00000067082	3.58224
1521	AC090114.2 ENSG00000273270	3.58143
1522	TPCN1 ENSG00000186815	3.58118
1523	SCAF11 ENSG00000139218	3.58073
1524	TRIM37 ENSG00000108395	3.58008
1525	RAB11FIP5 ENSG00000135631	3.57937
1526	TMEM175 ENSG00000127419	3.5791
1527	FBXW7 ENSG00000109670	3.57778
1528	IGKV3-11 ENSG00000241351	3.57745
1529	TPST1 ENSG00000169902	3.57667
1530	NTHL1 ENSG00000065057	3.57618
1531	IQSEC1 ENSG00000144711	3.57534
1532	AC025884.1 ENSG00000258732	3.57532
1533	HDAC7 ENSG00000061273	3.57132
1534	MTO1 ENSG00000135297	3.56948
1535	TOMM70 ENSG00000154174	3.56867
1536	SSR2 ENSG00000163479	3.56798
1537	P2RY14 ENSG00000174944	3.56594
1538	TIMM23B ENSG00000204152	3.56593
1539	SRRM1 ENSG00000133226	3.56105
1540	YPEL2 ENSG00000175155	3.55989
1541	WBP11 ENSG00000084463	3.55364
1542	TMEM25 ENSG00000149582	3.55241
1543	FAM13A-AS1 ENSG00000248019	3.55228
1544	SETMAR ENSG00000170364	3.55223
1545	IDI1 ENSG00000067064	3.55141
1546	IL15RA ENSG00000134470	3.55089
1547	VPS36 ENSG00000136100	3.55068
1548	PRKRA-AS1 ENSG00000223960	3.54917
1549	EFR3A ENSG00000132294	3.54866
1550	SH3BP5L ENSG00000175137	3.5481
1551	SHISAL2A ENSG00000182183	3.548
1552	ZNF559 ENSG00000188321	3.5469
1553	C6orf62 ENSG00000112308	3.54634
1554	VCL ENSG00000035403	3.54487
1555	NCOA2 ENSG00000140396	3.54478
1556	EEFSEC ENSG00000132394	3.54423
1557	PTK2 ENSG00000169398	3.54413
1558	COX10-AS1 ENSG00000236088	3.54356
1559	MT2A ENSG00000125148	3.54287
1560	DHX16 ENSG00000204560	3.54032
1561	RALY ENSG00000125970	3.54017
1562	AC067852.2 ENSG00000266962	3.53883
1563	TWF1 ENSG00000151239	3.53878
1564	FXYD5 ENSG00000089327	3.53768
1565	AP000977.1 ENSG00000246790	3.53729
1566	DNAJC6 ENSG00000116675	3.53679
1567	UBE2E3 ENSG00000170035	3.53663
1568	NAA25 ENSG00000111300	3.53648
1569	CHML ENSG00000203668	3.53322
1570	SIRT1 ENSG00000096717	3.53243
1571	CPEB2 ENSG00000137449	3.53195
1572	CHST2 ENSG00000175040	3.53157
1573	FDX1 ENSG00000137714	3.52838
1574	CS ENSG00000062485	3.52836
1575	TMCC3 ENSG00000057704	3.52729
1576	ACOT13 ENSG00000112304	3.52721
1577	RCCD1 ENSG00000166965	3.52662
1578	HDGFL3 ENSG00000166503	3.5252
1579	AF131215.6 ENSG00000269918	3.52264
1580	LZTS2 ENSG00000107816	3.51969
1581	NIPAL2 ENSG00000104361	3.51954
1582	AC000123.3 ENSG00000280347	3.51944
1583	GGACT ENSG00000134864	3.51941
1584	PRSS23 ENSG00000150687	3.51898
1585	S1PR2 ENSG00000267534	3.51741
1586	CERS4 ENSG00000090661	3.51636
1587	BRD8 ENSG00000112983	3.51626
1588	MAP3K14 ENSG00000006062	3.51622
1589	MSL2 ENSG00000174579	3.51503
1590	AC243960.1 ENSG00000268027	3.51475
1591	RNF11 ENSG00000123091	3.5141
1592	SPRTN ENSG00000010072	3.51318
1593	SP2 ENSG00000167182	3.51032
1594	LINC02648 ENSG00000225948	3.51014
1595	STMN3 ENSG00000197457	3.50871
1596	MKS1 ENSG00000011143	3.50785
1597	ADD2 ENSG00000075340	3.507
1598	ZNF181 ENSG00000197841	3.5056
1599	PLEKHM1 ENSG00000225190	3.50395
1600	NAPG ENSG00000134265	3.5036
1601	INE1 ENSG00000224975	3.50324
1602	TMEM199 ENSG00000244045	3.50139
1603	PWWP2A ENSG00000170234	3.50098
1604	SMURF1 ENSG00000198742	3.50086
1605	TLN1 ENSG00000137076	3.49955
1606	C1orf216 ENSG00000142686	3.49744
1607	AL355916.1 ENSG00000232774	3.49594
1608	UHMK1 ENSG00000152332	3.4955
1609	COQ10B ENSG00000115520	3.49536
1610	PRR34-AS1 ENSG00000241990	3.49524
1611	RAB5A ENSG00000144566	3.4946
1612	CYP2U1 ENSG00000155016	3.49454
1613	DCTN4 ENSG00000132912	3.49311
1614	ABL1 ENSG00000097007	3.49289
1615	SUN1 ENSG00000164828	3.49276
1616	TAF4B ENSG00000141384	3.49205
1617	ADAM9 ENSG00000168615	3.49192
1618	SLAIN2 ENSG00000109171	3.49051
1619	TMEM223 ENSG00000168569	3.48817
1620	DIDO1 ENSG00000101191	3.48778
1621	UNC119B ENSG00000175970	3.48762
1622	ERP27 ENSG00000139055	3.48719
1623	DLEU2L ENSG00000116652	3.48611
1624	RAVER2 ENSG00000162437	3.48463
1625	CEP83 ENSG00000173588	3.48459
1626	MCRS1 ENSG00000187778	3.48419
1627	LHPP ENSG00000107902	3.48414
1628	COL19A1 ENSG00000082293	3.48341
1629	HMGN1 ENSG00000205581	3.48241
1630	ARL8B ENSG00000134108	3.4813
1631	AC130371.2 ENSG00000274370	3.47958
1632	PWWP3A ENSG00000160953	3.47626
1633	LIG1 ENSG00000105486	3.476
1634	NUP107 ENSG00000111581	3.47549
1635	KDM5C ENSG00000126012	3.47256
1636	PPP2CA ENSG00000113575	3.47245
1637	LINC00954 ENSG00000228784	3.47223
1638	RPL13 ENSG00000167526	3.47172
1639	NTAN1 ENSG00000157045	3.47109
1640	UBP1 ENSG00000153560	3.47077
1641	TOP1MT ENSG00000184428	3.47076
1642	SLC17A5 ENSG00000119899	3.47019
1643	RPS16P5 ENSG00000217527	3.46979
1644	SUSD6 ENSG00000100647	3.46974
1645	MAD2L2 ENSG00000116670	3.46893
1646	CDADC1 ENSG00000102543	3.46865
1647	MAD2L1BP ENSG00000124688	3.46777
1648	GPCPD1 ENSG00000125772	3.46657
1649	RPL11P3 ENSG00000213613	3.46586
1650	EHMT2 ENSG00000204371	3.46474
1651	ELP4 ENSG00000109911	3.46404
1652	FAM91A1 ENSG00000176853	3.46389
1653	RNF31 ENSG00000092098	3.46067
1654	RIPOR2 ENSG00000111913	3.45764
1655	FMNL2 ENSG00000157827	3.45726
1656	POLQ ENSG00000051341	3.457
1657	ZNF394 ENSG00000160908	3.45695
1658	GVQW3 ENSG00000179240	3.45611
1659	RCAN3 ENSG00000117602	3.45584
1660	C10orf143 ENSG00000237489	3.45439
1661	ANK1 ENSG00000029534	3.45381
1662	RRP12 ENSG00000052749	3.45348
1663	TRIM4 ENSG00000146833	3.4514
1664	TUBB4B ENSG00000188229	3.44991
1665	IQCE ENSG00000106012	3.44957
1666	NFXL1 ENSG00000170448	3.4493
1667	DBNL ENSG00000136279	3.4492
1668	CHKB-DT ENSG00000205559	3.44911
1669	RPS2P44 ENSG00000243609	3.44886
1670	SYNRG ENSG00000275066	3.44644
1671	POGLUT3 ENSG00000178202	3.44603
1672	MFSD8 ENSG00000164073	3.44585
1673	DAZAP2 ENSG00000183283	3.44564
1674	N4BP2L2-IT2 ENSG00000281026	3.44548
1675	NAA50 ENSG00000121579	3.44544
1676	RHOA ENSG00000067560	3.44544
1677	ABCC5 ENSG00000114770	3.44372
1678	PYHIN1 ENSG00000163564	3.44325
1679	KLRB1 ENSG00000111796	3.44295
1680	SLC9A8 ENSG00000197818	3.44271
1681	TIMM17A ENSG00000134375	3.44216
1682	TIPRL ENSG00000143155	3.44166
1683	PIGF ENSG00000151665	3.44135
1684	TOR1AIP1 ENSG00000143337	3.44075
1685	RACK1 ENSG00000204628	3.44024
1686	ARL4C ENSG00000188042	3.43873
1687	CCDC66 ENSG00000180376	3.43845
1688	LCK ENSG00000182866	3.43711
1689	CUTC ENSG00000119929	3.43669
1690	FOXO3 ENSG00000118689	3.43614
1691	TBCCD1 ENSG00000113838	3.43612
1692	TACC1 ENSG00000147526	3.43385
1693	ORC4 ENSG00000115947	3.43373
1694	LRCH3 ENSG00000186001	3.43263
1695	OSBPL2 ENSG00000130703	3.43261
1696	PIAS3 ENSG00000131788	3.43179
1697	HAUS2 ENSG00000137814	3.43134
1698	HDHD2 ENSG00000167220	3.43038
1699	SMAP1 ENSG00000112305	3.42908
1700	MYL6 ENSG00000092841	3.42849
1701	BCAP31 ENSG00000185825	3.42553
1702	ABHD12 ENSG00000100997	3.42544
1703	AC008555.4 ENSG00000271109	3.42207
1704	KLF10 ENSG00000155090	3.42155
1705	DDA1 ENSG00000130311	3.42144
1706	CEP72 ENSG00000112877	3.41934
1707	PPP1R15B ENSG00000158615	3.41892
1708	RPS13 ENSG00000110700	3.41733
1709	ATP6V1H ENSG00000047249	3.41717
1710	PFAS ENSG00000178921	3.41658
1711	ZBTB38 ENSG00000177311	3.416
1712	DDX1 ENSG00000079785	3.41467
1713	CASP17P ENSG00000235505	3.41391
1714	NADK2 ENSG00000152620	3.41305
1715	WHAMM ENSG00000156232	3.41269
1716	HINFP ENSG00000172273	3.41227
1717	CENPF ENSG00000117724	3.41155
1718	AC010618.1 ENSG00000130313	3.41068
1719	RN7SL834P ENSG00000243650	3.41033
1720	DUSP6 ENSG00000139318	3.40748
1721	AKAP10 ENSG00000108599	3.40679
1722	SYNE3 ENSG00000176438	3.40484
1723	TGDS ENSG00000088451	3.40477
1724	MTFR1L ENSG00000117640	3.40324
1725	ARAP2 ENSG00000047365	3.4021
1726	TANK ENSG00000136560	3.40194
1727	SKOR1 ENSG00000188779	3.40065
1728	BACE1-AS ENSG00000278768	3.3999
1729	PHACTR4 ENSG00000204138	3.39932
1730	WDFY1 ENSG00000085449	3.39908
1731	SNAI3-AS1 ENSG00000260630	3.39613
1732	ZNF569 ENSG00000196437	3.396
1733	TANGO6 ENSG00000103047	3.39597
1734	WDR46 ENSG00000227057	3.39382
1735	LINC00909 ENSG00000264247	3.39369
1736	BBS7 ENSG00000138686	3.39258
1737	MZF1 ENSG00000099326	3.39207
1738	TGFB1 ENSG00000105329	3.39072
1739	ZBTB25 ENSG00000089775	3.39046
1740	TSLP	3.38847
1741	POP4 ENSG00000105171	3.38838
1742	KLHL42 ENSG00000087448	3.38649
1743	CETN3 ENSG00000153140	3.38592
1744	P2RY1 ENSG00000169860	3.38408
1745	ZNF462 ENSG00000148143	3.38389
1746	LINC00847 ENSG00000245060	3.38193
1747	OARD1 ENSG00000124596	3.38108
1748	LILRB1 ENSG00000104972	3.37702
1749	KLHL22 ENSG00000099910	3.37695
1750	AC007278.1 ENSG00000234389	3.37673
1751	WFS1 ENSG00000109501	3.37243
1752	CACNA2D3 ENSG00000157445	3.37192
1753	CTLA4 ENSG00000163599	3.37138
1754	TNFRSF10A ENSG00000104689	3.36978
1755	PICK1 ENSG00000100151	3.3692
1756	KRT18P31 ENSG00000249850	3.36675
1757	ATP2B1 ENSG00000070961	3.36674
1758	BOD1 ENSG00000145919	3.36626
1759	EGLN3 ENSG00000129521	3.36549
1760	LDAH ENSG00000118961	3.36499
1761	RABGGTA ENSG00000100949	3.36486
1762	MXD1 ENSG00000059728	3.36438
1763	NME8 ENSG00000086288	3.36429
1764	NKG7 ENSG00000105374	3.36328
1765	RNU6-1016P ENSG00000252498	3.36286
1766	MIAT ENSG00000225783	3.36161
1767	PDK3 ENSG00000067992	3.36112
1768	AC006504.5 ENSG00000267575	3.36051
1769	IARS ENSG00000196305	3.35636
1770	UBB ENSG00000170315	3.35552
1771	PDK4 ENSG00000004799	3.35509
1772	DTD1 ENSG00000125821	3.35402
1773	IFFO2 ENSG00000169991	3.35386
1774	TFRC ENSG00000072274	3.35278
1775	NMNAT3 ENSG00000163864	3.3526
1776	IPO8 ENSG00000133704	3.35191
1777	MTA1 ENSG00000182979	3.35147
1778	AC108519.1 ENSG00000288075	3.35005
1779	SCYL3 ENSG00000000457	3.34837
1780	EIF4EBP2 ENSG00000148730	3.34676
1781	CFL1 ENSG00000172757	3.34675
1782	IKBKE ENSG00000263528	3.34466
1783	NANP ENSG00000170191	3.34361
1784	FRA10AC1 ENSG00000148690	3.34269
1785	TTC13 ENSG00000143643	3.34258
1786	CAMTA1 ENSG00000171735	3.3423
1787	GPATCH2 ENSG00000092978	3.3421
1788	LINC00894 ENSG00000235703	3.34201
1789	ABCG1 ENSG00000160179	3.34043
1790	C10orf88 ENSG00000119965	3.34002
1791	ARPP19 ENSG00000128989	3.33945
1792	PRPF38A ENSG00000134748	3.33922
1793	PTPN12 ENSG00000127947	3.33912
1794	MGA ENSG00000174197	3.33865
1795	ADGRE1 ENSG00000174837	3.33744
1796	AC073111.4 ENSG00000284691	3.33743
1797	MED4 ENSG00000136146	3.33626
1798	ALS2CL ENSG00000178038	3.33599
1799	ZRANB3 ENSG00000121988	3.33521
1800	IL1R2 ENSG00000115590	3.33378
1801	STK10 ENSG00000072786	3.3326
1802	IGHG4 ENSG00000211892	3.33221
1803	METTL2B ENSG00000165055	3.33146
1804	ZNF154 ENSG00000179909	3.32945
1805	PIGB ENSG00000069943	3.32863
1806	SNW1 ENSG00000100603	3.32589
1807	TMEM68 ENSG00000167904	3.32453
1808	ARHGEF18 ENSG00000104880	3.32385
1809	INAFM2 ENSG00000259330	3.32366
1810	CCND3 ENSG00000112576	3.32335
1811	CYSLTR1 ENSG00000173198	3.32275
1812	PAICS ENSG00000128050	3.32269
1813	LPAR6 ENSG00000139679	3.32236
1814	NCR1 ENSG00000189430	3.32097
1815	CDCA4 ENSG00000170779	3.3209
1816	MREG ENSG00000118242	3.31771
1817	LETM2 ENSG00000165046	3.31646
1818	TESC ENSG00000088992	3.31609
1819	ERCC4 ENSG00000175595	3.31552
1820	LPGAT1 ENSG00000123684	3.31531
1821	SYS1 ENSG00000204070	3.31523
1822	ZFAND6 ENSG00000086666	3.3149
1823	ESYT1 ENSG00000139641	3.31488
1824	NBEAL1 ENSG00000144426	3.31472
1825	CAPNS1 ENSG00000126247	3.31367
1826	DCAF17 ENSG00000115827	3.31338
1827	YJU2 ENSG00000105248	3.31195
1828	SAT2 ENSG00000141504	3.31194
1829	NOL8 ENSG00000198000	3.31194
1830	FAXDC2 ENSG00000170271	3.3112
1831	CSNK2B ENSG00000204435	3.31083
1832	ZMIZ1 ENSG00000108175	3.30847
1833	ESAM ENSG00000149564	3.30766
1834	ACOT9 ENSG00000123130	3.30601
1835	MCL1 ENSG00000143384	3.30586
1836	LRP6 ENSG00000070018	3.30485
1837	ZNF100 ENSG00000197020	3.30339
1838	INCENP ENSG00000149503	3.30317
1839	SBF2 ENSG00000133812	3.30233
1840	MS4A4A ENSG00000110079	3.30039
1841	VCAM_1	3.30021
1842	EEF1A1 ENSG00000156508	3.29936
1843	CLU ENSG00000120885	3.29842
1844	AVIL ENSG00000135407	3.29806
1845	S100A11 ENSG00000163191	3.29804
1846	KDM6A ENSG00000147050	3.29606
1847	RAPGEF6 ENSG00000158987	3.2949
1848	CD58 ENSG00000116815	3.29426
1849	PPP1R21 ENSG00000162869	3.29288
1850	AL133445.2 ENSG00000273797	3.29259
1851	SLC35A4 ENSG00000176087	3.29213
1852	PM20D2 ENSG00000146281	3.29137
1853	AC018442.1 ENSG00000235683	3.28965
1854	TJP3 ENSG00000105289	3.28939
1855	GNA13 ENSG00000120063	3.28874
1856	AC006230.1 ENSG00000287778	3.28814
1857	ARPC5L ENSG00000136950	3.28695
1858	NDC1 ENSG00000058804	3.28679
1859	INTS6L ENSG00000165359	3.28451
1860	ZNF74 ENSG00000185252	3.28301
1861	ZNF32 ENSG00000169740	3.27924
1862	FAM192A ENSG00000172775	3.27888
1863	BTG3 ENSG00000154640	3.27718
1864	EEF1DP7 ENSG00000263883	3.27697
1865	SLC19A2 ENSG00000117479	3.27643
1866	DDX23 ENSG00000174243	3.27593
1867	C12orf57 ENSG00000111678	3.27589
1868	AC009283.1 ENSG00000273576	3.27442
1869	HIST2H3D ENSG00000183598	3.27417
1870	RPL15 ENSG00000174748	3.27412
1871	CATIP-AS1 ENSG00000225062	3.27361
1872	PTS ENSG00000150787	3.27321
1873	PDIA5 ENSG00000065485	3.27156
1874	CXorf38 ENSG00000185753	3.27068
1875	PRKCB ENSG00000166501	3.26966
1876	TREML2 ENSG00000112195	3.26813
1877	SLF2 ENSG00000119906	3.26788
1878	PTPRM ENSG00000173482	3.26652
1879	ACE ENSG00000159640	3.26589
1880	PHBP19 ENSG00000257246	3.26472
1881	AC008969.1 ENSG00000176593	3.26417
1882	STRN3 ENSG00000196792	3.26272
1883	OTUD4 ENSG00000164164	3.26226
1884	AC107884.1 ENSG00000251364	3.25966
1885	MSANTD4 ENSG00000170903	3.25826
1886	ATP10A ENSG00000206190	3.25754
1887	SH3BP4 ENSG00000130147	3.25606
1888	ARL2BP ENSG00000102931	3.25525
1889	HIGD2A ENSG00000146066	3.25479
1890	ARID5B ENSG00000150347	3.2547
1891	LRRFIP2 ENSG00000093167	3.25401
1892	LINC00674 ENSG00000237854	3.25329
1893	RXRB ENSG00000204231	3.25278
1894	FGFRL1 ENSG00000127418	3.25181
1895	BRICD5 ENSG00000182685	3.25084
1896	IL31RA ENSG00000164509	3.24987
1897	AL356020.1 ENSG00000258731	3.24845
1898	USP14 ENSG00000101557	3.24833
1899	GAS5 ENSG00000234741	3.24808
1900	TPP1 ENSG00000166340	3.2479
1901	TARC	3.24782
1902	SETDB2 ENSG00000136169	3.24738
1903	QRICH2 ENSG00000129646	3.24625
1904	MAPK7 ENSG00000166484	3.24584
1905	SLC2A11 ENSG00000133460	3.24458
1906	LILRA5 ENSG00000187116	3.24424
1907	PCGF5 ENSG00000180628	3.24386
1908	SUMO3 ENSG00000184900	3.24379
1909	DCK ENSG00000156136	3.24257
1910	AF131215.2 ENSG00000254556	3.24216
1911	GID8 ENSG00000101193	3.2407
1912	GSTZ1 ENSG00000100577	3.24069
1913	IL2RB ENSG00000100385	3.24063
1914	VPS37C ENSG00000167987	3.24046
1915	MTX2 ENSG00000128654	3.23883
1916	RTN4 ENSG00000115310	3.23596
1917	AK3 ENSG00000147853	3.23555
1918	KIFAP3 ENSG00000075945	3.23398
1919	STAG1 ENSG00000118007	3.23371
1920	ADAM19 ENSG00000135074	3.23344
1921	AC008467.1 ENSG00000249476	3.23323
1922	HMBS ENSG00000256269	3.23319
1923	SLC25A5 ENSG00000005022	3.23276
1924	CALU ENSG00000128595	3.23025
1925	ZNF780A ENSG00000197782	3.22742
1926	YES1P1 ENSG00000224003	3.22731
1927	PPP1R16B ENSG00000101445	3.22717
1928	PGAP2 ENSG00000148985	3.22629
1929	DCTN2 ENSG00000175203	3.22547
1930	ST6GAL1 ENSG00000073849	3.22541
1931	MORC2 ENSG00000133422	3.22537
1932	STX11 ENSG00000135604	3.22531
1933	PIGS ENSG00000087111	3.22333
1934	ELMOD3 ENSG00000115459	3.22183
1935	PAK2 ENSG00000180370	3.22175
1936	MSANTD3 ENSG00000066697	3.22162
1937	GZMK ENSG00000113088	3.22012
1938	BABAM2 ENSG00000158019	3.21869
1939	PLAAT3 ENSG00000176485	3.21847
1940	ZNF564 ENSG00000249709	3.2181
1941	N4BP2L2 ENSG00000244754	3.21636
1942	TRIB1 ENSG00000173334	3.21595
1943	LENG1 ENSG00000105617	3.21589
1944	ZNF721 ENSG00000182903	3.21522
1945	EXOSC6 ENSG00000223496	3.21509
1946	KBTBD7 ENSG00000120696	3.21441
1947	MAGEH1 ENSG00000187601	3.21438
1948	TTC21B ENSG00000123607	3.21127
1949	SELP ENSG00000174175	3.21023
1950	SLX4IP ENSG00000149346	3.2091
1951	TAS2R15P ENSG00000212125	3.2085
1952	AC008083.2 ENSG00000258181	3.20738
1953	PLCXD1 ENSG00000182378	3.2057
1954	SIK3 ENSG00000160584	3.20521
1955	SGPL1 ENSG00000166224	3.20484
1956	ZC3H13 ENSG00000123200	3.20479
1957	RSRC2 ENSG00000111011	3.20296
1958	DUT ENSG00000128951	3.20263
1959	SPHK1 ENSG00000176170	3.20169
1960	AP000763.3 ENSG00000256448	3.20163
1961	AC018607.1 ENSG00000254325	3.19911
1962	PTGES3 ENSG00000110958	3.19891
1963	MCM3AP-AS1 ENSG00000215424	3.19582
1964	CCDC18-AS1 ENSG00000223745	3.19365
1965	LCORL ENSG00000178177	3.19253
1966	MRPL57 ENSG00000173141	3.19177
1967	TBC1D30 ENSG00000111490	3.19168
1968	AC025031.4 ENSG00000275481	3.19151
1969	ALG12 ENSG00000182858	3.19061
1970	AL512306.2 ENSG00000240219	3.19008
1971	FOSL1 ENSG00000175592	3.18942
1972	TMEM63A ENSG00000196187	3.18935
1973	DDX19B ENSG00000157349	3.18893
1974	SLC39A8 ENSG00000138821	3.18863
1975	RPL4P6 ENSG00000230071	3.18819
1976	LRRC8D ENSG00000171492	3.18806
1977	EARS2 ENSG00000103356	3.18759
1978	WWC3 ENSG00000047644	3.18691
1979	LRRC8C-DT ENSG00000231999	3.18444
1980	TOM1L2 ENSG00000175662	3.18435
1981	NRG1 ENSG00000157168	3.18424
1982	PIGN ENSG00000197563	3.18401
1983	UBE2A ENSG00000077721	3.18249
1984	MARCH3 ENSG00000173926	3.18139
1985	TJP2 ENSG00000119139	3.18004
1986	NAALADL1 ENSG00000168060	3.17709
1987	SNIP1 ENSG00000163877	3.17705
1988	IL_7	3.17664
1989	FOSL2 ENSG00000075426	3.17656
1990	TPI1 ENSG00000111669	3.17638
1991	TRAF6 ENSG00000175104	3.17548
1992	SNX1 ENSG00000028528	3.17178
1993	ENDOD1 ENSG00000149218	3.17177
1994	ADGRE2 ENSG00000127507	3.17081
1995	EIF1B-AS1 ENSG00000280739	3.17024
1996	GART ENSG00000159131	3.1698
1997	GAS2L3 ENSG00000139354	3.16935
1998	PBX1 ENSG00000185630	3.16748
1999	EZH1 ENSG00000108799	3.16711
2000	TMEM218 ENSG00000150433	3.167
2001	PALLD ENSG00000129116	3.16529
2002	IPO5 ENSG00000065150	3.16495
2003	WHRN ENSG00000095397	3.16484
2004	SASH3 ENSG00000122122	3.16403
2005	SFXN3 ENSG00000107819	3.16336
2006	PTTG1 ENSG00000164611	3.16241
2007	IRF8 ENSG00000140968	3.16083
2008	VCP ENSG00000165280	3.16049
2009	ARHGAP5 ENSG00000100852	3.16032
2010	FKBP1A ENSG00000088832	3.15962
2011	GNL1 ENSG00000204590	3.15952
2012	ZC3H14 ENSG00000100722	3.15653
2013	ZNF200 ENSG00000010539	3.15503
2014	NRP2 ENSG00000118257	3.15478
2015	MIR9-3HG ENSG00000255571	3.15472
2016	SNRPB ENSG00000125835	3.1508
2017	AC078881.1 ENSG00000250131	3.15052
2018	SSR4 ENSG00000180879	3.14909
2019	ABCB9 ENSG00000150967	3.1465
2020	C12orf43 ENSG00000157895	3.14591
2021	MTUS1 ENSG00000129422	3.14506
2022	GPATCH1 ENSG00000076650	3.14433
2023	PKN3 ENSG00000160447	3.14385
2024	AC026401.2 ENSG00000262380	3.14203
2025	WDR24 ENSG00000127580	3.14021
2026	ZPR1 ENSG00000109917	3.13997
2027	SGF29 ENSG00000176476	3.13972
2028	ZNF543 ENSG00000178229	3.13902
2029	NEAT1 ENSG00000245532	3.13821
2030	ING4 ENSG00000111653	3.13637
2031	UBE2L3 ENSG00000185651	3.13627
2032	EFCAB14 ENSG00000159658	3.13619
2033	HDAC9 ENSG00000048052	3.13499
2034	CCDC127 ENSG00000164366	3.13308
2035	SREBF2-AS1 ENSG00000184068	3.1317
2036	SPIRE1 ENSG00000134278	3.13161
2037	PHF6 ENSG00000156531	3.13061
2038	ZNF782 ENSG00000196597	3.13039
2039	GPAM ENSG00000119927	3.13025
2040	STK24 ENSG00000102572	3.13006
2041	SAYSD1 ENSG00000112167	3.12817
2042	METTL26 ENSG00000130731	3.12709
2043	ALDOA ENSG00000149925	3.12628
2044	SLFN13 ENSG00000154760	3.1255
2045	CEP250 ENSG00000126001	3.12544
2046	YIPF6 ENSG00000181704	3.12516
2047	CASP8 ENSG00000064012	3.12501
2048	ZNF548 ENSG00000188785	3.12498
2049	RASGEF1B ENSG00000138670	3.12382
2050	NSRP1 ENSG00000126653	3.12326
2051	F5 ENSG00000198734	3.11873
2052	FBXO6 ENSG00000116663	3.11799
2053	ATP2A2 ENSG00000174437	3.11787
2054	PDE1B ENSG00000123360	3.11742
2055	IKZF1 ENSG00000185811	3.11642
2056	MAPKAPK3 ENSG00000114738	3.11585
2057	ACAD9 ENSG00000177646	3.11541
2058	HM13 ENSG00000101294	3.11457
2059	PXN ENSG00000089159	3.11427
2060	SETD4 ENSG00000185917	3.11368
2061	GORASP2 ENSG00000115806	3.11212
2062	AC073332.1 ENSG00000237773	3.11195
2063	E2F6 ENSG00000169016	3.11067
2064	CRNKL1 ENSG00000101343	3.1106
2065	PDGFA ENSG00000197461	3.1074
2066	ABCA2 ENSG00000107331	3.10654
2067	AK9 ENSG00000155085	3.10523
2068	ROCK1 ENSG00000067900	3.10472
2069	ARHGAP6 ENSG00000047648	3.10447
2070	VEGF_D	3.10446
2071	CHRM3-AS2 ENSG00000233355	3.10411
2072	SUSD1 ENSG00000106868	3.10376
2073	MTCH1 ENSG00000137409	3.10341
2074	PARP16 ENSG00000138617	3.10338
2075	SNTB1 ENSG00000172164	3.10306
2076	PSMD6-AS2 ENSG00000239653	3.1026
2077	VIM ENSG00000026025	3.10223
2078	EDEM2 ENSG00000088298	3.10209
2079	GYPC ENSG00000136732	3.10144
2080	CEP135 ENSG00000174799	3.1012
2081	RAB5IF ENSG00000101084	3.09925
2082	ATIC ENSG00000138363	3.09925
2083	EXOC6B ENSG00000144036	3.09845
2084	IPP ENSG00000197429	3.09729
2085	EFCAB7 ENSG00000203965	3.09697
2086	MBD2 ENSG00000134046	3.09345
2087	ENSA ENSG00000143420	3.09298
2088	UBE2D3 ENSG00000109332	3.0926
2089	NVL ENSG00000143748	3.09233
2090	SAP30 ENSG00000164105	3.09155
2091	AC007406.5 ENSG00000261799	3.09071
2092	CHPF2 ENSG00000033100	3.09036
2093	RPL18 ENSG00000063177	3.09018
2094	TUBG1 ENSG00000131462	3.08961
2095	ZNF260 ENSG00000254004	3.08806
2096	DCUN1D4 ENSG00000109184	3.08777
2097	CDV3 ENSG00000091527	3.08764
2098	IGLC3 ENSG00000211679	3.08644
2099	APTR ENSG00000214293	3.08633
2100	IFT27 ENSG00000100360	3.0823
2101	SLC37A3 ENSG00000157800	3.07993
2102	ARMH1 ENSG00000198520	3.07923
2103	ZFAND1 ENSG00000104231	3.0789
2104	SUDS3 ENSG00000111707	3.07862
2105	NOA1 ENSG00000084092	3.07831
2106	SRA1 ENSG00000213523	3.07819
2107	HLA-B ENSG00000234745	3.07701
2108	HSF2 ENSG00000025156	3.07599
2109	C4orf50 ENSG00000181215	3.0757
2110	AL365272.1 ENSG00000287265	3.07526
2111	AMZ2 ENSG00000196704	3.07284
2112	PDE5A ENSG00000138735	3.07122
2113	MOSPD2 ENSG00000130150	3.07037
2114	CDC23 ENSG00000094880	3.06988
2115	TSPOAP1-AS1 ENSG00000265148	3.0695
2116	USF3 ENSG00000176542	3.06919
2117	STXBP5 ENSG00000164506	3.06859
2118	CDK5 ENSG00000164885	3.06771
2119	MRPS14 ENSG00000120333	3.06678
2120	PRDM15 ENSG00000141956	3.06663
2121	PAIP1P1 ENSG00000233892	3.06657
2122	NAP1L4P1 ENSG00000177173	3.06625
2123	ABHD18 ENSG00000164074	3.06598
2124	CACNB3 ENSG00000167535	3.06302
2125	AP1G1 ENSG00000166747	3.06275
2126	PROSER1 ENSG00000120685	3.06256
2127	SPCS1 ENSG00000114902	3.06191
2128	MLF2 ENSG00000089693	3.06159
2129	ANKRD44 ENSG00000065413	3.0614
2130	TRAJ14 ENSG00000211875	3.05968
2131	TTC12 ENSG00000149292	3.05923
2132	AC007390.2 ENSG00000272054	3.05873
2133	AC073130.3 ENSG00000279086	3.05796
2134	MAP3K4 ENSG00000085511	3.05777
2135	DNM3 ENSG00000197959	3.05522
2136	PARM1 ENSG00000169116	3.05237
2137	TNRC6C-AS1 ENSG00000204282	3.05108
2138	PDCL ENSG00000136940	3.05025
2139	DPY19L1 ENSG00000173852	3.04981
2140	BACH1-IT1 ENSG00000248476	3.04849
2141	UBA52 ENSG00000221983	3.04792
2142	RPL7A ENSG00000148303	3.04786
2143	CDK9 ENSG00000136807	3.04781
2144	SDHD ENSG00000204370	3.04432
2145	ZNF185 ENSG00000147394	3.04405
2146	ENC1 ENSG00000171617	3.04233
2147	SDR42E1 ENSG00000184860	3.04207
2148	SHMT1 ENSG00000176974	3.04073
2149	LINC01572 ENSG00000261008	3.04052
2150	ZNF330 ENSG00000109445	3.04043
2151	SPDYA ENSG00000163806	3.039
2152	CNOT11 ENSG00000158435	3.03896
2153	THAP2 ENSG00000173451	3.03772
2154	TRAPPC12 ENSG00000171853	3.0374
2155	ADM ENSG00000148926	3.03738
2156	AC009113.1 ENSG00000259877	3.03691
2157	POLR3B ENSG00000013503	3.03684
2158	MLKL ENSG00000168404	3.03642
2159	MRPL11 ENSG00000174547	3.03641
2160	SRFBP1 ENSG00000151304	3.03636
2161	PPP3R1 ENSG00000221823	3.03619
2162	SIAH2 ENSG00000181788	3.03577
2163	AC067852.3 ENSG00000267632	3.03555
2164	GFI1B ENSG00000165702	3.03357
2165	URGCP ENSG00000106608	3.032
2166	FAM210B ENSG00000124098	3.03025
2167	PARG ENSG00000227345	3.02886
2168	SLC35F6 ENSG00000213699	3.02885
2169	PLEKHB2 ENSG00000115762	3.02876
2170	SUPT3H ENSG00000196284	3.02764
2171	DENND1B ENSG00000213047	3.02745
2172	AC025031.5 ENSG00000278896	3.02638
2173	WAC ENSG00000095787	3.02635
2174	HIGD1AP14 ENSG00000248785	3.0253
2175	IL1R1 ENSG00000115594	3.0239
2176	HIST1H4L ENSG00000275126	3.02358
2177	TLNRD1 ENSG00000140406	3.02345
2178	EVA1C ENSG00000166979	3.02328
2179	UBAP1 ENSG00000165006	3.0226
2180	MYOF ENSG00000138119	3.02252
2181	UGCG ENSG00000148154	3.02106
2182	MTMR4 ENSG00000108389	3.02101
2183	MSN ENSG00000147065	3.02061
2184	AC046185.3 ENSG00000279369	3.02054
2185	MAP2K7 ENSG00000076984	3.02025
2186	MICA ENSG00000204520	3.01922
2187	PARVG ENSG00000138964	3.01701
2188	SACS ENSG00000151835	3.01691
2189	ZEB2 ENSG00000169554	3.0168
2190	IK ENSG00000113141	3.0156
2191	TMEM198B ENSG00000182796	3.01502
2192	TAL1 ENSG00000162367	3.01404
2193	RBM6 ENSG00000004534	3.0135
2194	CD9 ENSG00000010278	3.01331
2195	AL023653.1 ENSG00000240143	3.01325
2196	ZNRF2 ENSG00000180233	3.01323
2197	NCK1-DT ENSG00000239213	3.01313
2198	FYB1 ENSG00000082074	3.01272
2199	GABPB2 ENSG00000143458	3.01067
2200	MKKS ENSG00000125863	3.01014
2201	ZKSCAN1 ENSG00000106261	3.0099
2202	AP002026.1 ENSG00000246090	3.00946
2203	PNP ENSG00000198805	3.00875
2204	HMGCS1 ENSG00000112972	3.00658
2205	AC025442.2 ENSG00000285999	3.00637
2206	C4orf3 ENSG00000164096	3.00614
2207	STOML2 ENSG00000165283	3.00579
2208	PPP2R3B ENSG00000167393	3.00546
2209	ZWILCH ENSG00000174442	3.00546
2210	CD1C ENSG00000158481	3.00515
2211	UQCRC1 ENSG00000010256	3.00503
2212	FAR1-IT1 ENSG00000254791	3.00348
2213	VAMP5 ENSG00000168899	3.00318
2214	HIST1H2BK ENSG00000197903	3.00263
2215	PHF21A ENSG00000135365	3.00243
2216	IGHV3-30 ENSG00000270550	3.00209
2217	EDC3 ENSG00000179151	3.00034
2218	ATR ENSG00000175054	3.00027
2219	CREBZF ENSG00000137504	2.99935
2220	MBNL2 ENSG00000139793	2.99905
2221	ZSWIM3 ENSG00000132801	2.9988
2222	ZFP82 ENSG00000181007	2.99848
2223	MSS51 ENSG00000166343	2.99711
2224	PITPNA ENSG00000174238	2.99658
2225	DISC1 ENSG00000162946	2.9964
2226	AGAP9 ENSG00000204172	2.99587
2227	DOCK5 ENSG00000147459	2.9943
2228	ANAPC10 ENSG00000164162	2.99376
2229	TSPYL4 ENSG00000187189	2.99375
2230	CHRAC1 ENSG00000104472	2.99244
2231	SEMA4D ENSG00000187764	2.9924
2232	DRG2 ENSG00000108591	2.99091
2233	WHAMMP3 ENSG00000276141	2.9906
2234	VPS4B ENSG00000119541	2.99037
2235	MCM7 ENSG00000166508	2.99021
2236	MFSD14A ENSG00000156875	2.98954
2237	ZNF554 ENSG00000172006	2.98931
2238	XYLT1 ENSG00000103489	2.98928
2239	RALA ENSG00000006451	2.98874
2240	SENP2 ENSG00000163904	2.98835
2241	PCID2 ENSG00000126226	2.98761
2242	MRPL30 ENSG00000185414	2.98701
2243	COG8 ENSG00000213380	2.98565
2244	C5 ENSG00000106804	2.98538
2245	GCLC ENSG00000001084	2.98454
2246	N4BP2 ENSG00000078177	2.98442
2247	MBNL3 ENSG00000076770	2.98327
2248	ARL6IP1 ENSG00000170540	2.98248
2249	NEK1 ENSG00000137601	2.98171
2250	RNF10 ENSG00000022840	2.98153
2251	RUFY2 ENSG00000204130	2.98126
2252	WSB1 ENSG00000109046	2.97976
2253	SPTY2D1 ENSG00000179119	2.97942
2254	SAE1 ENSG00000142230	2.97919
2255	CLSTN3 ENSG00000139182	2.97851
2256	MAPKAPK2 ENSG00000162889	2.97728
2257	LIPE ENSG00000079435	2.977
2258	SPTBN1 ENSG00000115306	2.97653
2259	UTP6 ENSG00000108651	2.97649
2260	PNRC1 ENSG00000146278	2.97585
2261	CEACAM21 ENSG00000007129	2.97583
2262	RPS6KC1 ENSG00000136643	2.97561
2263	NEDD9 ENSG00000111859	2.97539
2264	ZNF589 ENSG00000164048	2.97301
2265	PIH1D1 ENSG00000104872	2.97161
2266	LARP7 ENSG00000174720	2.9707
2267	LYRM7 ENSG00000186687	2.96944
2268	MTFMT ENSG00000103707	2.96917
2269	GRK5 ENSG00000198873	2.96903
2270	AC112128.1 ENSG00000285943	2.96896
2271	PEX11B ENSG00000131779	2.96633
2272	HAVCR2 ENSG00000135077	2.96614
2273	KCNQ5 ENSG00000185760	2.96491
2274	ZFX ENSG00000005889	2.96426
2275	TAS2R19 ENSG00000212124	2.96381
2276	RBX1 ENSG00000100387	2.96116
2277	JAGN1 ENSG00000171135	2.96098
2278	EMC7 ENSG00000134153	2.96085
2279	FXN ENSG00000165060	2.96065
2280	TAOK2 ENSG00000149930	2.96046
2281	ALPK1 ENSG00000073331	2.96036
2282	CCDC141 ENSG00000163492	2.96001
2283	UBE2D2 ENSG00000131508	2.95995
2284	SLFN5 ENSG00000166750	2.95967
2285	TNNI2 ENSG00000130598	2.95886
2286	IST1 ENSG00000182149	2.95827
2287	DPAGT1 ENSG00000172269	2.95811
2288	PSME2 ENSG00000100911	2.9574
2289	NINJ2 ENSG00000171840	2.95681
2290	AC136475.1 ENSG00000251661	2.95656
2291	AC099343.3 ENSG00000271646	2.95652
2292	MIF ENSG00000240972	2.95637
2293	AC012020.1 ENSG00000279277	2.95498
2294	C1orf162 ENSG00000143110	2.95356
2295	SAMD4A ENSG00000020577	2.9531
2296	ASAP2 ENSG00000151693	2.95287
2297	SENP7 ENSG00000138468	2.95201
2298	MECP2 ENSG00000169057	2.95191
2299	CHIC2 ENSG00000109220	2.95177
2300	ADAP1 ENSG00000105963	2.94957
2301	ZKSCAN4 ENSG00000187626	2.94894
2302	ETAA1 ENSG00000143971	2.94619
2303	AL391832.3 ENSG00000258082	2.94569
2304	PHB ENSG00000167085	2.94565
2305	CSAD ENSG00000139631	2.94516
2306	PELI2 ENSG00000139946	2.94464
2307	FAAHP1 ENSG00000232022	2.94421
2308	THAP6 ENSG00000174796	2.9441
2309	GPR135 ENSG00000181619	2.94403
2310	ANAPC7 ENSG00000196510	2.94288
2311	SLC41A2 ENSG00000136052	2.94164
2312	ANXA2 ENSG00000182718	2.94126
2313	SEPT1 ENSG00000180096	2.9407
2314	AC078883.1 ENSG00000225205	2.94037
2315	TCHP ENSG00000139437	2.93829
2316	MIEN1 ENSG00000141741	2.938
2317	SLC39A11 ENSG00000133195	2.93646
2318	GNPTAB ENSG00000111670	2.93329
2319	LSM11 ENSG00000155858	2.93177
2320	RPL18A ENSG00000105640	2.9307
2321	RAD51-AS1 ENSG00000245849	2.93014
2322	GAB2 ENSG00000033327	2.93001
2323	ENOSF1 ENSG00000132199	2.92994
2324	XYLT2 ENSG00000015532	2.92967
2325	BATF ENSG00000156127	2.92944
2326	IFT140 ENSG00000187535	2.9292
2327	SLC49A4 ENSG00000138463	2.92812
2328	WBP2 ENSG00000132471	2.92753
2329	HHAT ENSG00000054392	2.92658
2330	CD300E ENSG00000186407	2.92652
2331	ATP5F1B ENSG00000110955	2.9259
2332	CREB3L4 ENSG00000143578	2.92485
2333	FLT3LG ENSG00000090554	2.9246
2334	MMD ENSG00000108960	2.9243
2335	PPP1CB ENSG00000213639	2.92085
2336	EVC ENSG00000072840	2.91945
2337	DNAJC7 ENSG00000168259	2.91909
2338	ABCC1 ENSG00000103222	2.91822
2339	ZNF544 ENSG00000198131	2.91795
2340	MMAA ENSG00000151611	2.91714
2341	ATAT1 ENSG00000137343	2.91673
2342	FBXL17 ENSG00000145743	2.9167
2343	BMI1 ENSG00000168283	2.91552
2344	MDFIC ENSG00000135272	2.91527
2345	ACAD8 ENSG00000151498	2.91506
2346	TLR10 ENSG00000174123	2.91401
2347	BTBD11 ENSG00000151136	2.91379
2348	CNPY4 ENSG00000166997	2.91225
2349	ZNF208 ENSG00000160321	2.91202
2350	IGFBP7 ENSG00000163453	2.91158
2351	LGALS3 ENSG00000131981	2.91137
2352	ADPRM ENSG00000170222	2.91128
2353	SCAPER ENSG00000140386	2.91126
2354	MINPP1 ENSG00000107789	2.91079
2355	CARS ENSG00000110619	2.91056
2356	AFG1L ENSG00000135537	2.90968
2357	CZIB ENSG00000162384	2.90947
2358	TMTC1 ENSG00000133687	2.90935
2359	TFIP11 ENSG00000100109	2.90912
2360	UBXN2A ENSG00000173960	2.90766
2361	CERS6 ENSG00000172292	2.90763
2362	SOCS1 ENSG00000185338	2.90697
2363	GSK3A ENSG00000105723	2.90682
2364	SH2B3 ENSG00000111252	2.90629
2365	PAIP2B ENSG00000124374	2.90626
2366	ZNF77 ENSG00000175691	2.90471
2367	RSBN1L ENSG00000187257	2.90385
2368	MYO5A ENSG00000197535	2.90383
2369	CREB1 ENSG00000118260	2.90232
2370	AC073896.2 ENSG00000257303	2.90209
2371	BCAS4 ENSG00000124243	2.90113
2372	TMEM179B ENSG00000185475	2.90089
2373	INPP5F ENSG00000198825	2.90068
2374	TAF13 ENSG00000197780	2.90036
2375	CHCHD5 ENSG00000125611	2.90004
2376	ANK3 ENSG00000151150	2.89984
2377	ZNF574 ENSG00000105732	2.89959
2378	PRPF6 ENSG00000101161	2.89942
2379	TCEA1P4 ENSG00000236184	2.8991
2380	CAMK4 ENSG00000152495	2.89702
2381	MRFAP1 ENSG00000179010	2.89695
2382	MIR5194 ENSG00000264653	2.8963
2383	AGAP4 ENSG00000188234	2.89584
2384	VEGFB ENSG00000173511	2.89566
2385	DOP1A ENSG00000083097	2.89367
2386	CLPTM1 ENSG00000104853	2.89262
2387	STAMBP ENSG00000124356	2.89203
2388	C6orf136 ENSG00000204564	2.89127
2389	ARID4A ENSG00000032219	2.88969
2390	GAREM2 ENSG00000157833	2.88933
2391	RNF166 ENSG00000158717	2.88894
2392	PTMAP2 ENSG00000197744	2.88889
2393	AC138207.4 ENSG00000264456	2.88817
2394	MIR600HG ENSG00000236901	2.88786
2395	PPP1R13L ENSG00000104881	2.88653
2396	SAMD8 ENSG00000156671	2.88606
2397	FAM161B ENSG00000156050	2.8859
2398	LINC00265 ENSG00000188185	2.88399
2399	SERAC1 ENSG00000122335	2.88381
2400	AL355304.1 ENSG00000232618	2.88333
2401	RPL37A ENSG00000197756	2.88318
2402	EFCAB13 ENSG00000178852	2.88247
2403	AC105339.6 ENSG00000286817	2.8815
2404	NKAPP1 ENSG00000233382	2.88127
2405	NCAPH2 ENSG00000025770	2.88088
2406	FAM185A ENSG00000222011	2.8806
2407	ZNF542P ENSG00000240225	2.87973
2408	NEK3 ENSG00000136098	2.87893
2409	CCAR1 ENSG00000060339	2.87874
2410	MAN1C1 ENSG00000117643	2.87754
2411	HDAC4 ENSG00000068024	2.8769
2412	RBAK ENSG00000146587	2.87573
2413	CD84 ENSG00000066294	2.87564
2414	NEMP1 ENSG00000166881	2.87381
2415	MYLIP ENSG00000007944	2.87329
2416	HOXB-AS1 ENSG00000230148	2.87309
2417	TSC22D1 ENSG00000102804	2.87288
2418	POLR2K ENSG00000147669	2.87148
2419	FRMD4B ENSG00000114541	2.87025
2420	AC008443.1 ENSG00000233937	2.86904
2421	DUSP12 ENSG00000081721	2.86903
2422	TTC5 ENSG00000136319	2.86888
2423	ST3GAL5 ENSG00000115525	2.86842
2424	CTSA ENSG00000064601	2.86793
2425	LINC00243 ENSG00000214894	2.86776
2426	GPATCH3 ENSG00000198746	2.86743
2427	TAMM41 ENSG00000144559	2.86688
2428	FCER1A ENSG00000179639	2.86654
2429	UPF3AP3 ENSG00000234709	2.86579
2430	TCEAL3 ENSG00000196507	2.8651
2431	RN7SL328P ENSG00000240853	2.8648
2432	ADSS ENSG00000035687	2.86329
2433	DMAC1 ENSG00000137038	2.86292
2434	EIF3K ENSG00000178982	2.862
2435	CHP1 ENSG00000187446	2.86121
2436	AC015871.6 ENSG00000286813	2.86073
2437	NRROS ENSG00000174004	2.85807
2438	AC012368.1 ENSG00000225889	2.85742
2439	CEP295 ENSG00000166004	2.85642
2440	NONOP2 ENSG00000237522	2.85587
2441	ZNF581 ENSG00000171425	2.85543
2442	PIM2 ENSG00000102096	2.8546
2443	KPNA3 ENSG00000102753	2.85303
2444	KCNA2 ENSG00000177301	2.85302
2445	FRG1CP ENSG00000282826	2.85153
2446	DICER1-AS1 ENSG00000235706	2.85148
2447	TCTN3 ENSG00000119977	2.85095
2448	GNPTG ENSG00000090581	2.85077
2449	ITGAX ENSG00000140678	2.85008
2450	TAF5L ENSG00000135801	2.84995
2451	EPHB6 ENSG00000106123	2.84712
2452	LINC00944 ENSG00000256128	2.84708
2453	USP42 ENSG00000106346	2.84652
2454	AC010894.5 ENSG00000279884	2.84578
2455	YTHDF2 ENSG00000198492	2.84519
2456	BUD23 ENSG00000071462	2.84508
2457	ZDHHC7 ENSG00000153786	2.84422
2458	F2R ENSG00000181104	2.84346
2459	KBTBD11 ENSG00000176595	2.84339
2460	FAM217B ENSG00000196227	2.84215
2461	AVPI1 ENSG00000119986	2.83976
2462	SNORD3A ENSG00000263934	2.83913
2463	DET1 ENSG00000140543	2.83831
2464	PTBP3 ENSG00000119314	2.83808
2465	RUFY1 ENSG00000176783	2.83748
2466	UBASH3A ENSG00000160185	2.83745
2467	ZNF852 ENSG00000178917	2.83741
2468	WDR19 ENSG00000157796	2.83686
2469	ATP11C ENSG00000101974	2.83685
2470	DCXR ENSG00000169738	2.8355
2471	GZMB ENSG00000100453	2.83465
2472	FAM160B1 ENSG00000151553	2.83328
2473	CEP76 ENSG00000101624	2.83316
2474	SLC9A6 ENSG00000198689	2.83149
2475	OSBPL3 ENSG00000070882	2.83139
2476	AC142472.1 ENSG00000276728	2.83055
2477	RYBP ENSG00000163602	2.82937
2478	NEK9 ENSG00000119638	2.82868
2479	MPHOSPH8 ENSG00000196199	2.82776
2480	UNC50 ENSG00000115446	2.82716
2481	BUD31 ENSG00000106245	2.82493
2482	ALKBH7 ENSG00000125652	2.82434
2483	DEDD ENSG00000158796	2.82346
2484	TXLNG ENSG00000086712	2.82335
2485	DPF3 ENSG00000205683	2.8233
2486	FTX ENSG00000230590	2.82265
2487	EPB41L4A ENSG00000129595	2.82249
2488	RAB4B ENSG00000167578	2.8217
2489	EIF3F ENSG00000175390	2.82145
2490	WDR37 ENSG00000047056	2.82142
2491	MRPL48 ENSG00000175581	2.82001
2492	TTI1 ENSG00000101407	2.81807
2493	GUCY1B1 ENSG00000061918	2.81761
2494	BUD13 ENSG00000137656	2.81745
2495	YRDC ENSG00000196449	2.81718
2496	CLDND2 ENSG00000160318	2.81692
2497	CPSF7 ENSG00000149532	2.81623
2498	ARFGEF1 ENSG00000066777	2.81546
2499	MMAB ENSG00000139428	2.81396
2500	C1R ENSG00000159403	2.81347
2501	NME6 ENSG00000172113	2.81337
2502	SPAG9 ENSG00000008294	2.81324
2503	PPP1R3B ENSG00000173281	2.8118
2504	MID2 ENSG00000080561	2.81039
2505	PIGA ENSG00000165195	2.81006
2506	NCAM1 ENSG00000149294	2.80954
2507	FBXO7 ENSG00000100225	2.80831
2508	RPP14 ENSG00000163684	2.80667
2509	TUBA1B ENSG00000123416	2.80607
2510	PHC2 ENSG00000134686	2.80565
2511	MFAP1 ENSG00000140259	2.80415
2512	RABL2A ENSG00000144134	2.80412
2513	MYD88 ENSG00000172936	2.80374
2514	PCBD1 ENSG00000166228	2.80343
2515	NELL2 ENSG00000184613	2.80296
2516	EZR ENSG00000092820	2.80252
2517	BRWD1 ENSG00000185658	2.80213
2518	CMTM6 ENSG00000091317	2.80212
2519	B3GNT5 ENSG00000176597	2.80061
2520	DCTD ENSG00000129187	2.80054
2521	IL15 ENSG00000164136	2.80038
2522	ZNF70 ENSG00000187792	2.79997
2523	SH3BP5 ENSG00000131370	2.7997
2524	MTERF1 ENSG00000127989	2.79957
2525	SEM1 ENSG00000127922	2.79953
2526	HDGFL2 ENSG00000167674	2.79879
2527	ATP2B4 ENSG00000058668	2.79739
2528	IGHV4-34 ENSG00000211956	2.79729
2529	WDR89 ENSG00000140006	2.7967
2530	MORF4L1P1 ENSG00000218283	2.7967
2531	DELE1 ENSG00000081791	2.79485
2532	AC011939.1 ENSG00000259924	2.79306
2533	MARCH2 ENSG00000099785	2.79297
2534	NDUFA9 ENSG00000139180	2.79257
2535	SKIL ENSG00000136603	2.79217
2536	AP003717.1 ENSG00000255847	2.79155
2537	Cortisol	2.7892
2538	AC012636.1 ENSG00000249825	2.78797
2539	PF4 ENSG00000163737	2.78472
2540	SETD5 ENSG00000168137	2.78449
2541	ANKRD16 ENSG00000134461	2.78413
2542	ITGB2 ENSG00000160255	2.78354
2543	PCMTD1 ENSG00000168300	2.78353
2544	SEC23IP ENSG00000107651	2.78304
2545	PANK2 ENSG00000125779	2.78228
2546	TXNIP ENSG00000265972	2.78108
2547	ADO ENSG00000181915	2.7808
2548	RAB8B ENSG00000166128	2.78032
2549	CXCL2 ENSG00000081041	2.78023
2550	NDFIP1 ENSG00000131507	2.77906
2551	FMNL1 ENSG00000184922	2.77876
2552	ABCC4 ENSG00000125257	2.77763
2553	PRMT6 ENSG00000198890	2.7774
2554	ZC3H10 ENSG00000135482	2.77679
2555	CACNB1 ENSG00000067191	2.77653
2556	GYG1 ENSG00000163754	2.77646
2557	RAB1A ENSG00000138069	2.77614
2558	PET100 ENSG00000229833	2.77531
2559	MRPL35 ENSG00000132313	2.77479
2560	KIAA1586 ENSG00000168116	2.774
2561	LINC01891 ENSG00000231682	2.77389
2562	CYTH4 ENSG00000100055	2.77348
2563	RPAP1 ENSG00000103932	2.77217
2564	PIGG ENSG00000174227	2.77188
2565	SOS2 ENSG00000100485	2.77181
2566	ALDH1A1 ENSG00000165092	2.77138
2567	PAQR7 ENSG00000182749	2.77098
2568	QTRT2 ENSG00000151576	2.77069
2569	SEC61B ENSG00000106803	2.77022
2570	RPLP0 ENSG00000089157	2.76984
2571	ZSCAN5A ENSG00000131848	2.76963
2572	CCNI ENSG00000118816	2.7678
2573	HEMGN ENSG00000136929	2.76728
2574	HLA-K ENSG00000230795	2.76727
2575	RO60 ENSG00000116747	2.76623
2576	RPL37 ENSG00000145592	2.76611
2577	HPS3 ENSG00000163755	2.7659
2578	RAD51B ENSG00000182185	2.7657
2579	AC004943.2 ENSG00000259768	2.76561
2580	SSX2IP ENSG00000117155	2.76533
2581	B4GALT6 ENSG00000118276	2.76453
2582	SMPD1 ENSG00000166311	2.76271
2583	AC007881.3 ENSG00000272735	2.76241
2584	PPP6C ENSG00000119414	2.76213
2585	CYTOR ENSG00000222041	2.76096
2586	ZNF621 ENSG00000172888	2.7603
2587	POU2F2 ENSG00000028277	2.76018
2588	NPC2 ENSG00000119655	2.75822
2589	CWC25 ENSG00000273559	2.75672
2590	KNOP1 ENSG00000103550	2.75658
2591	TIMM21 ENSG00000075336	2.75635
2592	IL_17B	2.75551
2593	SEPT8 ENSG00000164402	2.75479
2594	MTG2 ENSG00000101181	2.7547
2595	PPP3CA ENSG00000138814	2.75334
2596	ZNF599 ENSG00000153896	2.75321
2597	LPAL2 ENSG00000213071	2.75317
2598	LINC00402 ENSG00000235532	2.75149
2599	SNRNP48 ENSG00000168566	2.75095
2600	LINC00653 ENSG00000273148	2.74998
2601	TUBGCP4 ENSG00000137822	2.74895
2602	SDHB ENSG00000117118	2.74879
2603	ARSK ENSG00000164291	2.74852
2604	L3MBTL1 ENSG00000185513	2.74822
2605	REL ENSG00000162924	2.7482
2606	ACIN1 ENSG00000100813	2.74778
2607	MTERF4 ENSG00000122085	2.74741
2608	KBTBD6 ENSG00000165572	2.74628
2609	ARID4B ENSG00000054267	2.74591
2610	CFDP1 ENSG00000153774	2.74551
2611	RPS6KA2 ENSG00000071242	2.74461
2612	TM2D1 ENSG00000162604	2.74352
2613	BCL9 ENSG00000116128	2.74282
2614	TMED5 ENSG00000117500	2.74245
2615	XYLB ENSG00000093217	2.74232
2616	PSMD8 ENSG00000099341	2.74116
2617	TMEM64 ENSG00000180694	2.74049
2618	DENND3 ENSG00000105339	2.7404
2619	CPLANE1 ENSG00000197603	2.73972
2620	MOB1A ENSG00000114978	2.73898
2621	ENO1 ENSG00000074800	2.73881
2622	POP1 ENSG00000104356	2.73865
2623	NIPSNAP2 ENSG00000146729	2.7382
2624	TBRG4 ENSG00000136270	2.73558
2625	SNCA ENSG00000145335	2.73494
2626	IFT74 ENSG00000096872	2.73341
2627	ANKRD33B ENSG00000164236	2.73281
2628	CRTAM ENSG00000109943	2.73225
2629	EEF1A1P19 ENSG00000249855	2.73192
2630	CD81 ENSG00000110651	2.73071
2631	AC004156.1 ENSG00000070423	2.73005
2632	SUMO1 ENSG00000116030	2.72876
2633	KIAA1522 ENSG00000162522	2.72811
2634	COX11 ENSG00000166260	2.72602
2635	MTMR14 ENSG00000163719	2.72574
2636	MYO5C ENSG00000128833	2.72561
2637	HARS ENSG00000170445	2.72549
2638	CTNNB1 ENSG00000168036	2.7252
2639	FRG1 ENSG00000109536	2.72505
2640	GEMIN8 ENSG00000046647	2.7246
2641	DDIT3 ENSG00000175197	2.72419
2642	TG ENSG00000042832	2.72314
2643	ASB8 ENSG00000177981	2.72311
2644	C9orf16 ENSG00000171159	2.7229
2645	RORA ENSG00000069667	2.72224
2646	ZNF891 ENSG00000214029	2.7219
2647	C7orf26 ENSG00000146576	2.72044
2648	ATL2 ENSG00000119787	2.71977
2649	TUBB1 ENSG00000101162	2.71965
2650	DDX10 ENSG00000178105	2.71936
2651	FAAP20 ENSG00000162585	2.71871
2652	RPL13A ENSG00000142541	2.71869
2653	TPD52L2 ENSG00000101150	2.7178
2654	KAT5 ENSG00000172977	2.71735
2655	SPG21 ENSG00000090487	2.71695
2656	NUTF2 ENSG00000102898	2.7169
2657	RPGRIP1 ENSG00000092200	2.71673
2658	UST ENSG00000111962	2.71652
2659	MCM3AP ENSG00000160294	2.71449
2660	Flt_1	2.71416
2661	ANTXRLP1 ENSG00000263482	2.71406
2662	CD300H ENSG00000284690	2.71346
2663	C1orf21 ENSG00000116667	2.71242
2664	IFI35 ENSG00000068079	2.71203
2665	AL355816.2 ENSG00000273221	2.71167
2666	APH1A ENSG00000117362	2.71163
2667	SLC24A4 ENSG00000140090	2.71087
2668	STRBP ENSG00000165209	2.71052
2669	TBC1D8 ENSG00000204634	2.71015
2670	NEMP2 ENSG00000189362	2.71004
2671	RTL8C ENSG00000134590	2.70965
2672	PACSIN2 ENSG00000100266	2.709
2673	UPP1 ENSG00000183696	2.70802
2674	CD69 ENSG00000110848	2.70776
2675	HBEGF ENSG00000113070	2.70766
2676	CD44 ENSG00000026508	2.70757
2677	TIPARP ENSG00000163659	2.70744
2678	CXCR2P1 ENSG00000229754	2.70565
2679	PGBD1 ENSG00000137338	2.70525
2680	DBF4 ENSG00000006634	2.70513
2681	PSMD5 ENSG00000095261	2.70444
2682	E2F5 ENSG00000133740	2.70375
2683	S100PBP ENSG00000116497	2.70344
2684	NDUFAF4 ENSG00000123545	2.70325
2685	RPL30 ENSG00000156482	2.7031
2686	LPIN2 ENSG00000101577	2.70308
2687	GPI ENSG00000105220	2.70304
2688	ARF3 ENSG00000134287	2.70242
2689	HEXD ENSG00000169660	2.70154
2690	RPL3 ENSG00000100316	2.70124
2691	PRMT3 ENSG00000185238	2.70043
2692	CTCF ENSG00000102974	2.69927
2693	MAPRE3 ENSG00000084764	2.69905
2694	ELAVL1 ENSG00000066044	2.69881
2695	NAXE ENSG00000163382	2.69837
2696	DSC1 ENSG00000134765	2.69801
2697	RYR1 ENSG00000196218	2.69751
2698	AKAP8L ENSG00000011243	2.69689
2699	BMP6 ENSG00000153162	2.6957
2700	EPHX1 ENSG00000143819	2.69473
2701	CTTNBP2NL ENSG00000143079	2.69323
2702	ARNTL ENSG00000133794	2.69322
2703	RAB2A ENSG00000104388	2.69307
2704	CHD3 ENSG00000170004	2.69287
2705	MRPS27 ENSG00000113048	2.69267
2706	ACVR1 ENSG00000115170	2.69258
2707	MICAL3 ENSG00000243156	2.69257
2708	PNISR ENSG00000132424	2.69155
2709	LINC02284 ENSG00000259719	2.68962
2710	EMG1 ENSG00000126749	2.68962
2711	AC025857.2 ENSG00000269899	2.68921
2712	DFFA ENSG00000160049	2.68897
2713	TECPR1 ENSG00000205356	2.68602
2714	STAT6 ENSG00000166888	2.68491
2715	PARP1 ENSG00000143799	2.6842
2716	INPP5K ENSG00000132376	2.6841
2717	PPP1R14B ENSG00000173457	2.68318
2718	RPL32 ENSG00000144713	2.68163
2719	ATG13 ENSG00000175224	2.68043
2720	TRBC2 ENSG00000211772	2.68006
2721	CALCOCO2 ENSG00000136436	2.679
2722	AL357060.1 ENSG00000237499	2.67899
2723	PTPN18 ENSG00000072135	2.67887
2724	CRYBG1 ENSG00000112297	2.6779
2725	FAM234B ENSG00000084444	2.67714
2726	C6orf89 ENSG00000198663	2.67698
2727	DNAJC16 ENSG00000116138	2.67694
2728	RTN4IP1 ENSG00000130347	2.67598
2729	AC245407.2 ENSG00000287978	2.67554
2730	PSTK ENSG00000179988	2.67552
2731	G2E3 ENSG00000092140	2.67507
2732	ABCB4 ENSG00000005471	2.67478
2733	DSTN ENSG00000125868	2.67454
2734	PLEKHA3 ENSG00000116095	2.67384
2735	GRK5-IT1 ENSG00000228485	2.67384
2736	PPP4R1 ENSG00000154845	2.67347
2737	CYB5A ENSG00000166347	2.67345
2738	AC004797.1 ENSG00000177369	2.67311
2739	GPR75 ENSG00000119737	2.67205
2740	RMDN3 ENSG00000137824	2.67108
2741	ACTL6A ENSG00000136518	2.67078
2742	KLHDC1 ENSG00000197776	2.6699
2743	PTDSS1 ENSG00000156471	2.66953
2744	KIT ENSG00000157404	2.66858
2745	SUZ12 ENSG00000178691	2.66803
2746	RBM12 ENSG00000244462	2.66745
2747	CHAMP1 ENSG00000198824	2.66647
2748	TCEANC ENSG00000176896	2.6663
2749	AC004918.4 ENSG00000270157	2.66579
2750	RTEL1 ENSG00000258366	2.66533
2751	UBE2B ENSG00000119048	2.66526
2752	CEP63 ENSG00000182923	2.66447
2753	CDKL1 ENSG00000100490	2.66386
2754	TDRKH ENSG00000182134	2.6638
2755	ATP1A1 ENSG00000163399	2.66342
2756	USP12 ENSG00000152484	2.66342
2757	SLC7A11 ENSG00000151012	2.66311
2758	ENO2 ENSG00000111674	2.66271
2759	MCF2L ENSG00000126217	2.66194
2760	CCNB1IP1 ENSG00000100814	2.66161
2761	UAP1 ENSG00000117143	2.66065
2762	SUB1 ENSG00000113387	2.65806
2763	THAP11 ENSG00000168286	2.65752
2764	U2AF2 ENSG00000063244	2.65721
2765	HMGB1P6 ENSG00000259781	2.65714
2766	COA1 ENSG00000106603	2.65686
2767	MCTP2 ENSG00000140563	2.65669
2768	CWF19L2 ENSG00000152404	2.6565
2769	ETHE1 ENSG00000105755	2.65632
2770	SF3B5 ENSG00000169976	2.65623
2771	WDHD1 ENSG00000198554	2.6562
2772	SRP68 ENSG00000167881	2.6561
2773	EIF4E2 ENSG00000135930	2.65603
2774	VIPAS39 ENSG00000151445	2.65521
2775	INTS6 ENSG00000102786	2.65478
2776	ITGB1BP1 ENSG00000119185	2.65462
2777	PIK3IP1 ENSG00000100100	2.65381
2778	RRAGB ENSG00000083750	2.65364
2779	CEP97 ENSG00000182504	2.65362
2780	PSMG3 ENSG00000157778	2.65311
2781	RNF227 ENSG00000179859	2.65259
2782	PNPLA8 ENSG00000135241	2.65221
2783	AC020915.1 ENSG00000267216	2.65189
2784	BICRAL ENSG00000112624	2.65171
2785	GIMAP7 ENSG00000179144	2.65038
2786	TMEM120B ENSG00000188735	2.65023
2787	RAE1 ENSG00000101146	2.64966
2788	FNIP2 ENSG00000052795	2.6496
2789	NIP7 ENSG00000132603	2.6495
2790	CPNE1 ENSG00000214078	2.64901
2791	TIMM23 ENSG00000265354	2.64675
2792	MRPL42 ENSG00000198015	2.64649
2793	WDR3 ENSG00000065183	2.6461
2794	DAP3 ENSG00000132676	2.64607
2795	TMEM219 ENSG00000149932	2.64558
2796	VTI1B ENSG00000100568	2.64555
2797	SYAP1 ENSG00000169895	2.64538
2798	GTF3A ENSG00000122034	2.64454
2799	NEK11 ENSG00000114670	2.64403
2800	RETREG2 ENSG00000144567	2.64257
2801	OCRL ENSG00000122126	2.64139
2802	MFAP3L ENSG00000198948	2.64095
2803	CMTR1 ENSG00000137200	2.64086
2804	PHF7 ENSG00000010318	2.64053
2805	FNDC3B ENSG00000075420	2.64043
2806	CASP8AP2 ENSG00000118412	2.63893
2807	APPBP2 ENSG00000062725	2.63888
2808	WASL ENSG00000106299	2.63864
2809	SQSTM1 ENSG00000161011	2.63817
2810	KIN ENSG00000151657	2.63816
2811	FAM149B1 ENSG00000138286	2.63735
2812	CHSY1 ENSG00000131873	2.63698
2813	GALC ENSG00000054983	2.63693
2814	DNAJB6 ENSG00000105993	2.636
2815	HIPK1 ENSG00000163349	2.63558
2816	CAD ENSG00000084774	2.63515
2817	ING1 ENSG00000153487	2.63492
2818	RORA-AS1 ENSG00000245534	2.63441
2819	UBAP1L ENSG00000246922	2.63417
2820	MINK1 ENSG00000141503	2.63361
2821	LRRC57 ENSG00000180979	2.63358
2822	BAZ2A ENSG00000076108	2.63355
2823	RNASEH1 ENSG00000171865	2.63306
2824	NEU1 ENSG00000204386	2.633
2825	ACBD3 ENSG00000182827	2.63293
2826	EPHA1-AS1 ENSG00000229153	2.63285
2827	MICALL2 ENSG00000164877	2.63211
2828	ASXL2 ENSG00000143970	2.63124
2829	SPAG5-AS1 ENSG00000227543	2.63117
2830	CENPT ENSG00000102901	2.6301
2831	TASOR ENSG00000163946	2.62956
2832	APOLD1 ENSG00000178878	2.62918
2833	WNK1 ENSG00000060237	2.62894
2834	ZNF519 ENSG00000175322	2.62886
2835	DDX42 ENSG00000198231	2.62885
2836	TMEM258 ENSG00000134825	2.62859
2837	WWP2 ENSG00000198373	2.627
2838	IER5 ENSG00000162783	2.62676
2839	LRP8 ENSG00000157193	2.62644
2840	MRPL47 ENSG00000136522	2.62555
2841	PSME3 ENSG00000131467	2.62519
2842	ENTPD1-AS1 ENSG00000226688	2.62498
2843	PLAC8 ENSG00000145287	2.62494
2844	AL162615.1 ENSG00000237788	2.62447
2845	ARMCX5 ENSG00000125962	2.6242
2846	RPL4 ENSG00000174444	2.6235
2847	JUNB ENSG00000171223	2.62247
2848	PUS10 ENSG00000162927	2.62183
2849	PPP1R32 ENSG00000162148	2.62016
2850	ENDOG ENSG00000167136	2.62007
2851	FEN1 ENSG00000168496	2.62001
2852	MECR ENSG00000116353	2.6198
2853	DDX21 ENSG00000165732	2.61909
2854	PREX1 ENSG00000124126	2.61869
2855	HIST1H2BN ENSG00000233822	2.61793
2856	AP000787.1 ENSG00000245552	2.61595
2857	MAGT1 ENSG00000102158	2.61537
2858	SS18L2 ENSG00000008324	2.61512
2859	PI16 ENSG00000164530	2.6146
2860	PRPF31 ENSG00000105618	2.61419
2861	LRP10 ENSG00000197324	2.61351
2862	PSTPIP2 ENSG00000152229	2.61319
2863	YTHDF1 ENSG00000149658	2.61185
2864	AP001992.1 ENSG00000241170	2.61111
2865	ELOVL7 ENSG00000164181	2.61044
2866	GRAMD2B ENSG00000155324	2.60996
2867	GCC1 ENSG00000179562	2.60967
2868	NOB1 ENSG00000141101	2.6095
2869	ZDHHC13 ENSG00000177054	2.60885
2870	ZRANB2 ENSG00000132485	2.60747
2871	KSR1 ENSG00000141068	2.60629
2872	GIMAP2 ENSG00000106560	2.60581
2873	RBM18 ENSG00000119446	2.60573
2874	GPX4 ENSG00000167468	2.60499
2875	AP001469.3 ENSG00000239415	2.60485
2876	RNF139 ENSG00000170881	2.60397
2877	TCIRG1 ENSG00000110719	2.60355
2878	MEAK7 ENSG00000140950	2.60347
2879	AQP9 ENSG00000103569	2.60308
2880	PPP1R12A ENSG00000058272	2.60271
2881	CAPZA1 ENSG00000116489	2.60247
2882	DCUN1D2 ENSG00000150401	2.60238
2883	ATG4A ENSG00000101844	2.60217
2884	DRAM1 ENSG00000136048	2.60213
2885	PSMD1 ENSG00000173692	2.60203
2886	GPR107 ENSG00000148358	2.60126
2887	KIAA2013 ENSG00000116685	2.60092
2888	CMTM7 ENSG00000153551	2.60055
2889	RABGEF1 ENSG00000154710	2.59999
2890	CBFB ENSG00000067955	2.5994
2891	FCGR1A ENSG00000150337	2.59939
2892	GSPT2 ENSG00000189369	2.59913
2893	POLR2J3 ENSG00000285437	2.59782
2894	HOMEZ ENSG00000215271	2.59756
2895	RBM4B ENSG00000173914	2.59726
2896	MUC20 ENSG00000176945	2.59605
2897	AC242843.1 ENSG00000286219	2.59533
2898	DDX59 ENSG00000118197	2.59493
2899	ZNF689 ENSG00000156853	2.59451
2900	RNF168 ENSG00000163961	2.59371
2901	ACSL5 ENSG00000197142	2.5922
2902	EXO5 ENSG00000164002	2.59194
2903	ATP6AP1 ENSG00000071553	2.59148
2904	ACSS1 ENSG00000154930	2.59034
2905	XPO6 ENSG00000169180	2.58848
2906	RCN1 ENSG00000049449	2.5878
2907	ZNF596 ENSG00000172748	2.58726
2908	RPL3P2 ENSG00000227939	2.58695
2909	LIN9 ENSG00000183814	2.58618
2910	TFG ENSG00000114354	2.58597
2911	JMJD7-PLA2G4B ENSG00000168970	2.58526
2912	UPF3B ENSG00000125351	2.58467
2913	BIRC3 ENSG00000023445	2.58448
2914	AF131215.5 ENSG00000255310	2.58299
2915	PUS1 ENSG00000177192	2.58277
2916	WDR70 ENSG00000082068	2.5826
2917	PIK3AP1 ENSG00000155629	2.58205
2918	HLA-DPA1 ENSG00000231389	2.58109
2919	PILRA ENSG00000085514	2.58089
2920	FAM83G ENSG00000188522	2.58084
2921	TBC1D10C ENSG00000175463	2.57953
2922	CTSW ENSG00000172543	2.57951
2923	RPL13AP20 ENSG00000234498	2.57943
2924	RAMAC ENSG00000169612	2.57775
2925	CENPBD1P1 ENSG00000213753	2.5777
2926	NPR2 ENSG00000159899	2.5773
2927	KLHDC7B ENSG00000130487	2.577
2928	LILRB2 ENSG00000131042	2.57648
2929	VASP ENSG00000125753	2.57629
2930	ZNF318 ENSG00000171467	2.57506
2931	ZNF587B ENSG00000269343	2.57485
2932	ZNF101P2 ENSG00000234473	2.57427
2933	ZHX3 ENSG00000174306	2.57312
2934	CST3 ENSG00000101439	2.57311
2935	FUCA2 ENSG00000001036	2.57229
2936	HS3ST3B1 ENSG00000125430	2.57144
2937	SIGIRR ENSG00000185187	2.57092
2938	IL3RA ENSG00000185291	2.57068
2939	AC005674.2 ENSG00000261490	2.5706
2940	MALSU1 ENSG00000156928	2.57006
2941	ATG9B ENSG00000181652	2.57006
2942	SF3B4 ENSG00000143368	2.57003
2943	ARMCX5-GPRASP2 ENSG00000271147	2.56738
2944	BLNK ENSG00000095585	2.56732
2945	UPRT ENSG00000094841	2.56727
2946	ADNP2 ENSG00000101544	2.56716
2947	AC007278.2 ENSG00000236525	2.56696
2948	CYB561D1 ENSG00000174151	2.56663
2949	SETD1A ENSG00000099381	2.56649
2950	ACAT1 ENSG00000075239	2.56534
2951	ANXA1 ENSG00000135046	2.56403
2952	EFTUD2 ENSG00000108883	2.56292
2953	ANKHD1-EIF4EBP3 ENSG00000254996	2.56103
2954	BPTF ENSG00000171634	2.5601
2955	KIAA0319L ENSG00000142687	2.5574
2956	TRIM5 ENSG00000132256	2.55738
2957	CAAP1 ENSG00000120159	2.55717
2958	PTGER4 ENSG00000171522	2.55701
2959	ZNF212 ENSG00000170260	2.55694
2960	ZNF213-AS1 ENSG00000263072	2.5568
2961	UBA6 ENSG00000033178	2.55679
2962	LY9 ENSG00000122224	2.55633
2963	B4GALT3 ENSG00000158850	2.55579
2964	GNAL ENSG00000141404	2.55515
2965	TMEM147 ENSG00000105677	2.55507
2966	SDE2 ENSG00000143751	2.55415
2967	MAP11 ENSG00000146826	2.5536
2968	SEPT7P2 ENSG00000214765	2.55266
2969	DNAJC30 ENSG00000176410	2.55261
2970	AC020915.3 ENSG00000268516	2.55159
2971	SSH1 ENSG00000084112	2.55091
2972	RNU6ATAC24P ENSG00000252620	2.5507
2973	SCAP ENSG00000114650	2.55019
2974	HDGF ENSG00000143321	2.55013
2975	NDUFAF3 ENSG00000178057	2.54976
2976	ABHD16A ENSG00000204427	2.54953
2977	AKAP7 ENSG00000118507	2.54881
2978	G6PC3 ENSG00000141349	2.54876
2979	COL6A3 ENSG00000163359	2.54869
2980	AC068700.1 ENSG00000260398	2.54646
2981	AC115223.1 ENSG00000243199	2.54566
2982	ACSM3 ENSG00000005187	2.54522
2983	ACAP1 ENSG00000072818	2.54497
2984	CATIP ENSG00000158428	2.54487
2985	AC092718.7 ENSG00000278985	2.54403
2986	EIF3J-DT ENSG00000179523	2.54277
2987	FANCC ENSG00000158169	2.54233
2988	HIST1H2BD ENSG00000158373	2.54223
2989	THG1L ENSG00000113272	2.54056
2990	TRIB2 ENSG00000071575	2.54021
2991	TRAJ6 ENSG00000211883	2.53853
2992	SNX4 ENSG00000114520	2.53824
2993	UBE2Q1 ENSG00000160714	2.53646
2994	AC010203.1 ENSG00000257489	2.53643
2995	POLR2H ENSG00000163882	2.53629
2996	TRAP1 ENSG00000126602	2.53627
2997	PRKAR2B ENSG00000005249	2.53467
2998	SLC9B1 ENSG00000164037	2.53461
2999	BOLA1 ENSG00000178096	2.53455
3000	ARHGAP30 ENSG00000186517	2.53377
3001	CHN2 ENSG00000106069	2.5336
3002	CD200 ENSG00000091972	2.5331
3003	UTP14A ENSG00000156697	2.53247
3004	ING5 ENSG00000168395	2.53233
3005	INTS12 ENSG00000138785	2.53162
3006	HSPG2 ENSG00000142798	2.53159
3007	ZADH2 ENSG00000180011	2.53118
3008	MED15 ENSG00000099917	2.53114
3009	ENTPD6 ENSG00000197586	2.53079
3010	OXSM ENSG00000151093	2.53021
3011	TUBD1 ENSG00000108423	2.52971
3012	TRAJ23 ENSG00000211866	2.52892
3013	ABHD4 ENSG00000100439	2.52814
3014	MYO1F ENSG00000142347	2.52788
3015	ALKBH3 ENSG00000166199	2.52646
3016	SLC25A33 ENSG00000171612	2.52635
3017	DNAH6 ENSG00000115423	2.52594
3018	DRAM2 ENSG00000156171	2.52592
3019	RASGRF2 ENSG00000113319	2.52538
3020	INTS9 ENSG00000104299	2.52538
3021	ARL10 ENSG00000175414	2.52529
3022	TAF1B ENSG00000115750	2.52394
3023	CCDC82 ENSG00000149231	2.52381
3024	ZBTB49 ENSG00000168826	2.5227
3025	LDLRAD4 ENSG00000168675	2.52268
3026	AC022706.1 ENSG00000267364	2.52261
3027	S100A13 ENSG00000189171	2.52241
3028	SNAP29 ENSG00000099940	2.52091
3029	KCTD20 ENSG00000112078	2.52075
3030	DCAF4 ENSG00000119599	2.52052
3031	SPEF2 ENSG00000152582	2.51945
3032	AL031595.3 ENSG00000280434	2.51829
3033	MADD ENSG00000110514	2.51816
3034	RPS28 ENSG00000233927	2.51801
3035	DYNC2H1 ENSG00000187240	2.51792
3036	SLC9A9 ENSG00000181804	2.51775
3037	COL24A1 ENSG00000171502	2.51741
3038	OXSR1 ENSG00000172939	2.51736
3039	MRPS5 ENSG00000144029	2.51678
3040	PEX1 ENSG00000127980	2.51597
3041	FZD6 ENSG00000164930	2.51553
3042	MAGEF1 ENSG00000177383	2.51434
3043	CSTF2 ENSG00000101811	2.51364
3044	PLEKHM3 ENSG00000178385	2.51267
3045	FAM120C ENSG00000184083	2.51261
3046	BDP1 ENSG00000145734	2.51186
3047	ANKRD13D ENSG00000172932	2.51173
3048	RAC1 ENSG00000136238	2.51159
3049	ANKRD55 ENSG00000164512	2.51118
3050	GPAT3 ENSG00000138678	2.51055
3051	GADD45GIP1 ENSG00000179271	2.51
3052	ADCY9 ENSG00000162104	2.50854
3053	AL035071.1 ENSG00000260257	2.50851
3054	AC007485.2 ENSG00000279059	2.5067
3055	NUP160 ENSG00000030066	2.50664
3056	TMEM91 ENSG00000142046	2.50659
3057	EIF3FP3 ENSG00000233426	2.50645
3058	ZNF576 ENSG00000124444	2.50625
3059	UBTD2 ENSG00000168246	2.50611
3060	DLGAP1-AS2 ENSG00000262001	2.50541
3061	NUB1 ENSG00000013374	2.50535
3062	AKIRIN2 ENSG00000135334	2.505
3063	PTEN ENSG00000171862	2.50461
3064	HIST1H4I ENSG00000276180	2.5045
3065	SLC12A6 ENSG00000140199	2.50415
3066	ITM2A ENSG00000078596	2.50292
3067	IQSEC2 ENSG00000124313	2.50107
3068	EIF5A2 ENSG00000163577	2.50103
3069	NUDT19 ENSG00000213965	2.50093
3070	FAM193B ENSG00000146067	2.49943
3071	EXOSC5 ENSG00000077348	2.49866
3072	TUBA4A ENSG00000127824	2.49843
3073	AASDH ENSG00000157426	2.49793
3074	PRKAA1 ENSG00000132356	2.49639
3075	TREML1 ENSG00000161911	2.49595
3076	ALDH4A1 ENSG00000159423	2.49558
3077	AVL9 ENSG00000105778	2.49537
3078	MT-CO2 ENSG00000198712	2.49532
3079	HIBADH ENSG00000106049	2.49513
3080	BCDIN3D ENSG00000186666	2.49451
3081	WDR91 ENSG00000105875	2.49351
3082	NHP2 ENSG00000145912	2.49349
3083	ABHD10 ENSG00000144827	2.49338
3084	AC074117.1 ENSG00000234072	2.491
3085	ATXN2 ENSG00000204842	2.49084
3086	AC009245.1 ENSG00000230383	2.49018
3087	LINC02397 ENSG00000205056	2.48973
3088	SLC25A4 ENSG00000151729	2.489
3089	SPRED1 ENSG00000166068	2.4884
3090	RGPD8 ENSG00000169629	2.48829
3091	ZNF22 ENSG00000165512	2.48734
3092	REEP5 ENSG00000129625	2.48708
3093	PDZD8 ENSG00000165650	2.48649
3094	ACTB ENSG00000075624	2.48604
3095	DOCK3 ENSG00000088538	2.48602
3096	LINC01011 ENSG00000244041	2.48548
3097	MDC	2.48519
3098	PDPK1 ENSG00000140992	2.48423
3099	HLA-DRB6 ENSG00000229391	2.48418
3100	PURB ENSG00000146676	2.48397
3101	IMPG2 ENSG00000081148	2.48342
3102	ZNF252P ENSG00000196922	2.48305
3103	BLOC1S3 ENSG00000189114	2.48258
3104	CLDN15 ENSG00000106404	2.4824
3105	TPM2 ENSG00000198467	2.48213
3106	YWHAH ENSG00000128245	2.48179
3107	TADA2B ENSG00000173011	2.4809
3108	L3MBTL2 ENSG00000100395	2.48061
3109	AL035530.2 ENSG00000271913	2.48044
3110	RRP7BP ENSG00000182841	2.47956
3111	PTGS1 ENSG00000095303	2.47743
3112	STARD4 ENSG00000164211	2.47635
3113	ATP7B ENSG00000123191	2.47587
3114	AC027097.1 ENSG00000267040	2.47545
3115	CCDC152 ENSG00000198865	2.47497
3116	TXNRD1 ENSG00000198431	2.47459
3117	TTC8 ENSG00000165533	2.47445
3118	LIMS1 ENSG00000169756	2.47437
3119	BCLAF1 ENSG00000029363	2.47349
3120	FAM168B ENSG00000152102	2.47303
3121	ACVR2B ENSG00000114739	2.47263
3122	ATP5MC2 ENSG00000135390	2.46952
3123	SLC29A1 ENSG00000112759	2.4681
3124	ZNF530 ENSG00000183647	2.4674
3125	RPS19 ENSG00000105372	2.46613
3126	SLC18B1 ENSG00000146409	2.46575
3127	SNHG25 ENSG00000266402	2.46509
3128	SH2D3A ENSG00000125731	2.46489
3129	CATSPERB ENSG00000133962	2.4647
3130	RFT1 ENSG00000163933	2.46429
3131	FAM49A ENSG00000197872	2.46369
3132	ZNF691 ENSG00000164011	2.46362
3133	PCDH1 ENSG00000156453	2.46359
3134	CRCP ENSG00000241258	2.46351
3135	IL18 ENSG00000150782	2.46329
3136	KIAA1324 ENSG00000116299	2.46266
3137	CEP164 ENSG00000110274	2.46198
3138	CDC73 ENSG00000134371	2.46104
3139	CHKB ENSG00000100288	2.45974
3140	WRNIP1 ENSG00000124535	2.45965
3141	AL671883.2 ENSG00000271581	2.45924
3142	EIF2S3 ENSG00000130741	2.45901
3143	RASSF5 ENSG00000266094	2.45784
3144	AGO3 ENSG00000126070	2.45718
3145	AC118344.2 ENSG00000279759	2.45711
3146	C19orf47 ENSG00000160392	2.45699
3147	SLC22A15 ENSG00000163393	2.45637
3148	LCP1 ENSG00000136167	2.45599
3149	SLC8B1 ENSG00000089060	2.45595
3150	LYAR ENSG00000145220	2.45566
3151	LAPTM5 ENSG00000162511	2.45334
3152	AHNAK ENSG00000124942	2.45314
3153	BTN3A3 ENSG00000111801	2.45295
3154	ATN1 ENSG00000111676	2.45265
3155	CACNB4 ENSG00000182389	2.4514
3156	PTGFRN ENSG00000134247	2.45106
3157	XKR8 ENSG00000158156	2.45093
3158	DPP9 ENSG00000142002	2.45037
3159	AASS ENSG00000008311	2.44991
3160	CTC1 ENSG00000178971	2.44982
3161	ZNF821 ENSG00000102984	2.44969
3162	GUSBP1 ENSG00000183666	2.44962
3163	TRIM52 ENSG00000183718	2.44831
3164	TMEM159 ENSG00000011638	2.44831
3165	BRI3 ENSG00000164713	2.44738
3166	WDR17 ENSG00000150627	2.4464
3167	ZNF830 ENSG00000198783	2.44605
3168	AGPAT1 ENSG00000204310	2.4445
3169	SEPSECS-AS1 ENSG00000281501	2.44448
3170	RPS28P7 ENSG00000227097	2.44426
3171	HSF5 ENSG00000176160	2.44366
3172	FCER1G ENSG00000158869	2.44124
3173	SLK ENSG00000065613	2.44115
3174	EIF4EBP1 ENSG00000187840	2.4411
3175	AL121832.3 ENSG00000275437	2.44093
3176	MTHFD1 ENSG00000100714	2.44056
3177	DLG5 ENSG00000151208	2.43977
3178	PLCG1-AS1 ENSG00000226648	2.43923
3179	TCL6 ENSG00000187621	2.43727
3180	GPC2 ENSG00000213420	2.43697
3181	FCHO2 ENSG00000157107	2.43655
3182	AC093297.2 ENSG00000272335	2.43596
3183	RAB2B ENSG00000129472	2.43502
3184	SFT2D1 ENSG00000198818	2.43495
3185	ADAT3 ENSG00000213638	2.43477
3186	TMC8 ENSG00000167895	2.43432
3187	MPLKIP ENSG00000168303	2.4337
3188	RNASEK ENSG00000219200	2.43296
3189	AC016949.1 ENSG00000230732	2.43269
3190	KIF5B ENSG00000170759	2.43212
3191	AL117344.2 ENSG00000286482	2.43107
3192	MRPL24 ENSG00000143314	2.43106
3193	MRTFB ENSG00000186260	2.42998
3194	AL034397.3 ENSG00000274536	2.42959
3195	SLC25A25 ENSG00000148339	2.42691
3196	GNG11 ENSG00000127920	2.42688
3197	KIF13B ENSG00000197892	2.42658
3198	PSMD13 ENSG00000185627	2.4255
3199	RPS18P9 ENSG00000220848	2.4251
3200	DEGS1 ENSG00000143753	2.42475
3201	PRKX ENSG00000183943	2.42444
3202	TAX1BP1 ENSG00000106052	2.42442
3203	CIB1 ENSG00000185043	2.42399
3204	CREM ENSG00000095794	2.42393
3205	LNX2 ENSG00000139517	2.42382
3206	CALM1 ENSG00000198668	2.42366
3207	NBPF15 ENSG00000266338	2.42357
3208	BAP1 ENSG00000163930	2.42356
3209	CUL7 ENSG00000044090	2.42291
3210	SERTAD2 ENSG00000179833	2.42281
3211	RNF113A ENSG00000125352	2.42279
3212	AC020663.3 ENSG00000275056	2.42219
3213	SNORD13 ENSG00000239039	2.42179
3214	AC090181.3 ENSG00000278991	2.42174
3215	LEPROTL1 ENSG00000104660	2.42167
3216	HNRNPA1P70 ENSG00000236946	2.42093
3217	HERC4 ENSG00000148634	2.42029
3218	DNAJC25 ENSG00000059769	2.41949
3219	PUM3 ENSG00000080608	2.41944
3220	LANCL1 ENSG00000115365	2.41931
3221	RNPEP ENSG00000176393	2.41852
3222	MANEA ENSG00000172469	2.41753
3223	FAHD2A ENSG00000115042	2.41714
3224	ZNF28 ENSG00000198538	2.41687
3225	GON4L ENSG00000116580	2.41604
3226	RNF170 ENSG00000120925	2.41502
3227	PPP2R5C ENSG00000078304	2.41494
3228	ZNF814 ENSG00000204514	2.41462
3229	ACTN4 ENSG00000130402	2.41405
3230	CHAF1B ENSG00000159259	2.41382
3231	SPATA2 ENSG00000158480	2.41367
3232	TMEM30B ENSG00000182107	2.41337
3233	AC135506.1 ENSG00000270441	2.41271
3234	SEC16A ENSG00000148396	2.41262
3235	SH3PXD2A ENSG00000107957	2.41199
3236	DAB2 ENSG00000153071	2.41185
3237	SIPA1L1 ENSG00000197555	2.41174
3238	LINC00921 ENSG00000281005	2.41111
3239	KTI12 ENSG00000198841	2.4111
3240	WASHC2A ENSG00000099290	2.40992
3241	HAVCR1 ENSG00000113249	2.40935
3242	MDH2 ENSG00000146701	2.40906
3243	CCT4 ENSG00000115484	2.40879
3244	AL109955.1 ENSG00000218018	2.40877
3245	VCPKMT ENSG00000100483	2.40663
3246	NFIL3 ENSG00000165030	2.40663
3247	SDHAF3 ENSG00000196636	2.40578
3248	TTC17 ENSG00000052841	2.40429
3249	AKAP6 ENSG00000151320	2.40377
3250	BRMS1L ENSG00000100916	2.40286
3251	RNASEL ENSG00000135828	2.40208
3252	ACOT7 ENSG00000097021	2.40185
3253	C2CD2L ENSG00000172375	2.39919
3254	PAXIP1-AS1 ENSG00000273344	2.39912
3255	BLM ENSG00000197299	2.39811
3256	BSDC1 ENSG00000160058	2.39584
3257	PLAA ENSG00000137055	2.39558
3258	PPP2R5E ENSG00000154001	2.3955
3259	LINC01284 ENSG00000230317	2.39523
3260	FAM3A ENSG00000071889	2.39418
3261	MED6 ENSG00000133997	2.39324
3262	AP3S1 ENSG00000177879	2.39283
3263	GSTP1 ENSG00000084207	2.39279
3264	AC063950.1 ENSG00000258230	2.39242
3265	COX5A ENSG00000178741	2.39177
3266	AC079305.3 ENSG00000229337	2.39143
3267	CAMTA2 ENSG00000108509	2.39134
3268	AC087741.1 ENSG00000262580	2.39093
3269	SNHG26 ENSG00000228649	2.39064
3270	LATS2 ENSG00000150457	2.38972
3271	CSTF1 ENSG00000101138	2.38916
3272	NFE2L1 ENSG00000082641	2.38831
3273	AC107375.1 ENSG00000259891	2.38811
3274	SAP18 ENSG00000150459	2.38749
3275	DNAJC27 ENSG00000115137	2.38733
3276	RAPGEFL1 ENSG00000108352	2.38699
3277	AC215522.2 ENSG00000282572	2.38693
3278	AC083798.2 ENSG00000272758	2.38658
3279	PDE3B ENSG00000152270	2.38602
3280	CAVIN2 ENSG00000168497	2.38582
3281	CNEP1R1 ENSG00000205423	2.38457
3282	JMJD4 ENSG00000081692	2.38416
3283	WDR5 ENSG00000196363	2.38403
3284	KHNYN ENSG00000100441	2.38311
3285	PLEK ENSG00000115956	2.38307
3286	PPA1 ENSG00000180817	2.38262
3287	DUSP2 ENSG00000158050	2.38189
3288	LSR ENSG00000105699	2.38177
3289	LGMN ENSG00000100600	2.38112
3290	EEF1A1P9 ENSG00000249264	2.38017
3291	THAP7-AS1 ENSG00000230513	2.37964
3292	AL133342.1 ENSG00000278231	2.37948
3293	EP300 ENSG00000100393	2.37931
3294	ALG10B ENSG00000175548	2.37871
3295	LRCH4 ENSG00000077454	2.37861
3296	SNX18 ENSG00000178996	2.37828
3297	POLR3A ENSG00000148606	2.37809
3298	VASH1-AS1 ENSG00000258301	2.37807
3299	SMPD4 ENSG00000136699	2.37793
3300	TBC1D13 ENSG00000107021	2.37753
3301	MAPK6 ENSG00000069956	2.37746
3302	CKLF ENSG00000217555	2.37664
3303	NFKB2 ENSG00000077150	2.37661
3304	GYS1 ENSG00000104812	2.37632
3305	ZNF267 ENSG00000185947	2.37611
3306	ATL3 ENSG00000184743	2.37596
3307	QPCTL ENSG00000011478	2.37583
3308	NDUFB5 ENSG00000136521	2.37452
3309	EIF4H ENSG00000106682	2.3738
3310	TLN2 ENSG00000171914	2.37368
3311	OTUB1 ENSG00000167770	2.37332
3312	AC108693.1 ENSG00000239280	2.37296
3313	ZC3H6 ENSG00000188177	2.3723
3314	ELF1 ENSG00000120690	2.37218
3315	CCL28 ENSG00000151882	2.37112
3316	PSMB4 ENSG00000159377	2.37081
3317	MTX1 ENSG00000173171	2.37027
3318	L3HYPDH ENSG00000126790	2.36979
3319	CCDC186 ENSG00000165813	2.36937
3320	ZNF846 ENSG00000196605	2.36904
3321	TMEM138 ENSG00000149483	2.36866
3322	DYSF ENSG00000135636	2.36804
3323	VAMP3 ENSG00000049245	2.36763
3324	KLHDC8B ENSG00000185909	2.36743
3325	CLP1 ENSG00000172409	2.36553
3326	KLHL15 ENSG00000174010	2.3655
3327	ACTG1P3 ENSG00000215388	2.36522
3328	SNAPC2 ENSG00000104976	2.36484
3329	PRKCQ-AS1 ENSG00000237943	2.36434
3330	ZNF16 ENSG00000170631	2.36372
3331	SELL ENSG00000188404	2.36323
3332	PKN1 ENSG00000123143	2.36304
3333	CD27-AS1 ENSG00000215039	2.36289
3334	ST8SIA6 ENSG00000148488	2.36269
3335	FCAR ENSG00000186431	2.36214
3336	ZMYM5 ENSG00000132950	2.36146
3337	SEC22B4P ENSG00000277406	2.36123
3338	DNAJA4 ENSG00000140403	2.36094
3339	MAGED2 ENSG00000102316	2.36049
3340	ZC3HAV1 ENSG00000105939	2.35963
3341	HLA-F-AS1 ENSG00000214922	2.35891
3342	AC093330.1 ENSG00000266844	2.35866
3343	AGBL3 ENSG00000146856	2.35855
3344	EIF1AD ENSG00000175376	2.35804
3345	CTNNA1 ENSG00000044115	2.35766
3346	SIPA1 ENSG00000213445	2.3569
3347	CYTH3 ENSG00000008256	2.3568
3348	RPL12 ENSG00000197958	2.35646
3349	SLC36A4 ENSG00000180773	2.35628
3350	R3HDM1 ENSG00000048991	2.35493
3351	FTLP3 ENSG00000226608	2.35461
3352	MZT1 ENSG00000204899	2.35452
3353	HLA-DMB ENSG00000242574	2.35429
3354	TMEM109 ENSG00000110108	2.3541
3355	EID1 ENSG00000255302	2.35354
3356	NCKAP1 ENSG00000061676	2.35351
3357	HYI ENSG00000178922	2.35344
3358	ARFGAP3 ENSG00000242247	2.35276
3359	IFT88 ENSG00000032742	2.35253
3360	RN7SKP173 ENSG00000199691	2.35226
3361	SLC35E3 ENSG00000175782	2.35214
3362	KLRF1 ENSG00000150045	2.35199
3363	AC104964.4 ENSG00000272505	2.35179
3364	ECHS1 ENSG00000127884	2.3507
3365	PFKP ENSG00000067057	2.35053
3366	SFT2D2 ENSG00000213064	2.35022
3367	SIRT3 ENSG00000142082	2.34969
3368	STON2 ENSG00000140022	2.34937
3369	RHOBTB3 ENSG00000164292	2.34772
3370	SNORD11 ENSG00000238317	2.34758
3371	DCTN5 ENSG00000166847	2.34626
3372	AC090114.3 ENSG00000280828	2.34622
3373	ZNF90 ENSG00000213988	2.34606
3374	GOT2 ENSG00000125166	2.3454
3375	FARP2 ENSG00000006607	2.34506
3376	PNKD ENSG00000127838	2.34386
3377	PSD4 ENSG00000125637	2.34378
3378	ARMCX4 ENSG00000196440	2.34279
3379	NBDY ENSG00000204272	2.34248
3380	CLIC1 ENSG00000213719	2.34168
3381	POLR2A ENSG00000181222	2.34154
3382	LENG8-AS1 ENSG00000226696	2.34152
3383	CERS2 ENSG00000143418	2.34148
3384	CHMP4BP1 ENSG00000258469	2.34071
3385	PPIL1 ENSG00000137168	2.3402
3386	DNAJB12 ENSG00000148719	2.34009
3387	DDX19A ENSG00000168872	2.33895
3388	CBX5 ENSG00000094916	2.3369
3389	CCPG1 ENSG00000260916	2.33534
3390	AC015871.3 ENSG00000278600	2.33485
3391	PRIM2 ENSG00000146143	2.33438
3392	FANCM ENSG00000187790	2.33387
3393	CA5B ENSG00000169239	2.33375
3394	PABPC4 ENSG00000090621	2.33252
3395	TMEM156 ENSG00000121895	2.33102
3396	ZNF608 ENSG00000168916	2.32933
3397	CCDC154 ENSG00000197599	2.32887
3398	KLHDC10 ENSG00000128607	2.3281
3399	BACE1 ENSG00000186318	2.32803
3400	PIK3CG ENSG00000105851	2.32737
3401	GPR18 ENSG00000125245	2.32641
3402	IL_6HS	2.32493
3403	MRPS18A ENSG00000096080	2.3249
3404	UACA ENSG00000137831	2.32471
3405	TAS2R46 ENSG00000226761	2.32422
3406	KLRK1 ENSG00000213809	2.3242
3407	TMOD2 ENSG00000128872	2.32334
3408	ANO8 ENSG00000074855	2.32268
3409	RPRD1B ENSG00000101413	2.32073
3410	INO80E ENSG00000169592	2.32042
3411	AC060780.1 ENSG00000267002	2.32041
3412	NFS1 ENSG00000244005	2.31993
3413	AC111170.3 ENSG00000279801	2.31969
3414	KRT8P39 ENSG00000233560	2.3191
3415	ZFP91 ENSG00000186660	2.31788
3416	CCDC173 ENSG00000154479	2.317
3417	VWA5A ENSG00000110002	2.31682
3418	UBN1 ENSG00000118900	2.31619
3419	ATP8B4 ENSG00000104043	2.31605
3420	C22orf46 ENSG00000184208	2.31597
3421	AL021368.2 ENSG00000272316	2.31567
3422	CDC16 ENSG00000130177	2.315
3423	GUSBP9 ENSG00000215630	2.31447
3424	AP001636.3 ENSG00000255240	2.31439
3425	NDUFA5 ENSG00000128609	2.31394
3426	NUDT14 ENSG00000183828	2.31339
3427	AC233976.1 ENSG00000229151	2.31317
3428	PCGF1 ENSG00000115289	2.31237
3429	ALDH6A1 ENSG00000119711	2.31196
3430	ATXN7L3B ENSG00000253719	2.31181
3431	HDAC11 ENSG00000163517	2.31076
3432	KRCC1 ENSG00000172086	2.31074
3433	WDCP ENSG00000163026	2.31005
3434	CLK2 ENSG00000176444	2.30986
3435	AC122718.2 ENSG00000251682	2.30952
3436	PGBD2 ENSG00000185220	2.30907
3437	AC095057.3 ENSG00000260296	2.30788
3438	MITD1 ENSG00000158411	2.30773
3439	TMEM170B ENSG00000205269	2.30685
3440	CRYL1 ENSG00000165475	2.30656
3441	CCDC47 ENSG00000108588	2.30595
3442	RPSAP6 ENSG00000214629	2.3059
3443	ERMARD ENSG00000130023	2.305
3444	APOBEC3C ENSG00000244509	2.30473
3445	RTN3 ENSG00000133318	2.3047
3446	MAP4K5 ENSG00000012983	2.3042
3447	ZNF385A ENSG00000161642	2.3036
3448	RN7SKP78 ENSG00000201581	2.30285
3449	SECISBP2L ENSG00000138593	2.30252
3450	AL589993.1 ENSG00000216809	2.30186
3451	SFXN4 ENSG00000183605	2.30117
3452	PSMD7 ENSG00000103035	2.30065
3453	AC027544.1 ENSG00000256361	2.30032
3454	TPM3P6 ENSG00000250731	2.30003
3455	ITGA5 ENSG00000161638	2.30001
3456	STARD4-AS1 ENSG00000246859	2.29996
3457	LMBRD1 ENSG00000168216	2.29968
3458	NDEL1 ENSG00000166579	2.29937
3459	LRP5L ENSG00000100068	2.29934
3460	GIMAP1 ENSG00000213203	2.2993
3461	ALPK2 ENSG00000198796	2.29859
3462	IMPDH1 ENSG00000106348	2.29794
3463	CADM1 ENSG00000182985	2.29681
3464	THEMIS2 ENSG00000130775	2.296
3465	NEDD4L ENSG00000049759	2.29566
3466	FOSB ENSG00000125740	2.295
3467	CCDC126 ENSG00000169193	2.29457
3468	NFKBIA ENSG00000100906	2.29438
3469	CRYBG3 ENSG00000080200	2.29424
3470	ATF1 ENSG00000123268	2.29315
3471	AL080317.3 ENSG00000272356	2.29297
3472	SMC5 ENSG00000198887	2.29284
3473	ADAM17 ENSG00000151694	2.29258
3474	ZFPL1 ENSG00000162300	2.29249
3475	ZNF408 ENSG00000175213	2.29223
3476	HKDC1 ENSG00000156510	2.29104
3477	MON2 ENSG00000061987	2.29067
3478	TPR ENSG00000047410	2.29023
3479	STRADB ENSG00000082146	2.29022
3480	PITPNM2 ENSG00000090975	2.29019
3481	SQOR ENSG00000137767	2.29013
3482	CAPS2 ENSG00000180881	2.28977
3483	PRPF38B ENSG00000134186	2.28938
3484	FFAR2 ENSG00000126262	2.28914
3485	HDAC8 ENSG00000147099	2.28873
3486	UROS ENSG00000188690	2.28854
3487	KLHL29 ENSG00000119771	2.28751
3488	TPGS2 ENSG00000134779	2.28731
3489	LBHD1 ENSG00000162194	2.28694
3490	SMARCAL1 ENSG00000138375	2.28681
3491	TRAJ20 ENSG00000211869	2.28655
3492	RAB40B ENSG00000141542	2.28594
3493	AC008554.1 ENSG00000237440	2.28546
3494	ATP6AP2 ENSG00000182220	2.2851
3495	CKMT2-AS1 ENSG00000247572	2.28486
3496	ARGLU1 ENSG00000134884	2.28475
3497	MGAT2 ENSG00000168282	2.28467
3498	WDR45B ENSG00000141580	2.28455
3499	COPG1 ENSG00000181789	2.28453
3500	SGO1-AS1 ENSG00000231304	2.28426
3501	UBE3C ENSG00000009335	2.2842
3502	RPL21P123 ENSG00000240531	2.28365
3503	ZNF767P ENSG00000133624	2.2834
3504	UBTF ENSG00000108312	2.28339
3505	TVP23B ENSG00000171928	2.28229
3506	CCDC102B ENSG00000150636	2.28189
3507	ZNF654 ENSG00000175105	2.28168
3508	DNMBP ENSG00000107554	2.28144
3509	AC005332.1 ENSG00000265100	2.28055
3510	LINC01136 ENSG00000233791	2.28051
3511	XXYLT1 ENSG00000173950	2.28047
3512	RTEL1P1 ENSG00000251441	2.28007
3513	EIF5 ENSG00000100664	2.27995
3514	ZNF571 ENSG00000180479	2.27956
3515	SLC25A11 ENSG00000108528	2.27956
3516	GARNL3 ENSG00000136895	2.27941
3517	KYNU ENSG00000115919	2.27939
3518	SCARNA21 ENSG00000252835	2.27927
3519	CPSF4 ENSG00000160917	2.27879
3520	KMT5B ENSG00000110066	2.27811
3521	DZANK1 ENSG00000089091	2.27756
3522	TRMT1L ENSG00000121486	2.27669
3523	RHOF ENSG00000139725	2.27609
3524	RBM28 ENSG00000106344	2.27602
3525	COPZ1 ENSG00000111481	2.27575
3526	CCNYL1 ENSG00000163249	2.27564
3527	ARF4 ENSG00000168374	2.27522
3528	STK19 ENSG00000204344	2.27503
3529	MTERF3 ENSG00000156469	2.27348
3530	VRK2 ENSG00000028116	2.2732
3531	TRIB3 ENSG00000101255	2.27301
3532	POLA2 ENSG00000014138	2.27047
3533	EIF3L ENSG00000100129	2.27004
3534	NCR3 ENSG00000204475	2.26959
3535	ALOX12 ENSG00000108839	2.26843
3536	INTS2 ENSG00000108506	2.26691
3537	RNASEH2C ENSG00000172922	2.26658
3538	PPIG ENSG00000138398	2.26652
3539	LPCAT1 ENSG00000153395	2.26636
3540	SLC22A23 ENSG00000137266	2.26624
3541	NT5DC2 ENSG00000168268	2.26585
3542	NUGGC ENSG00000189233	2.26549
3543	HACE1 ENSG00000085382	2.26544
3544	FKTN ENSG00000106692	2.2654
3545	PIK3R4 ENSG00000196455	2.26509
3546	CDK6 ENSG00000105810	2.26501
3547	TUBGCP3 ENSG00000126216	2.26488
3548	MLXIP ENSG00000175727	2.26454
3549	CARS2 ENSG00000134905	2.26362
3550	AC243919.1 ENSG00000237550	2.26322
3551	ACTR3 ENSG00000115091	2.26282
3552	BBOF1 ENSG00000119636	2.26236
3553	CALCOCO1 ENSG00000012822	2.26213
3554	GNG5 ENSG00000174021	2.26186
3555	MSC-AS1 ENSG00000235531	2.26166
3556	CDIPT ENSG00000103502	2.26132
3557	ZNF226 ENSG00000167380	2.26103
3558	PATL2 ENSG00000229474	2.26031
3559	FAM104A ENSG00000133193	2.26005
3560	AL162377.1 ENSG00000231856	2.26001
3561	LRFN4 ENSG00000173621	2.25992
3562	Z94721.3 ENSG00000285730	2.25981
3563	CMTM3 ENSG00000140931	2.25964
3564	RBM43 ENSG00000184898	2.25909
3565	ZDHHC11 ENSG00000188818	2.25706
3566	PHPT1 ENSG00000054148	2.25571
3567	CD52 ENSG00000169442	2.255
3568	PNPT1P1 ENSG00000229241	2.25428
3569	GPS1 ENSG00000169727	2.25384
3570	RAB8A ENSG00000167461	2.25287
3571	PIGBOS1 ENSG00000225973	2.25258
3572	TUBB ENSG00000196230	2.25093
3573	C2CD2 ENSG00000157617	2.24899
3574	SLC15A4 ENSG00000139370	2.24866
3575	PICALM ENSG00000073921	2.2483
3576	CPM ENSG00000135678	2.2476
3577	SKP2 ENSG00000145604	2.24739
3578	SLC20A1 ENSG00000144136	2.24713
3579	AL390318.1 ENSG00000279819	2.24684
3580	SCARB1 ENSG00000073060	2.24676
3581	ENPP4 ENSG00000001561	2.2464
3582	SAMSN1 ENSG00000155307	2.24635
3583	AC015799.1 ENSG00000279432	2.24549
3584	SIVA1 ENSG00000184990	2.24503
3585	MLH3 ENSG00000119684	2.24449
3586	ZNF426 ENSG00000130818	2.24418
3587	RPL32P3 ENSG00000251474	2.24382
3588	RAP1B ENSG00000127314	2.24346
3589	RPL19 ENSG00000108298	2.24292
3590	PAFAH1B2 ENSG00000168092	2.2428
3591	CTNNBL1 ENSG00000132792	2.24224
3592	TRIM2 ENSG00000109654	2.24204
3593	IGF2BP3 ENSG00000136231	2.24118
3594	STEAP1B ENSG00000105889	2.24112
3595	GTPBP4 ENSG00000107937	2.24096
3596	TMEM79 ENSG00000163472	2.24096
3597	CDC42SE1 ENSG00000197622	2.24041
3598	POLI ENSG00000101751	2.23984
3599	ZNF146 ENSG00000167635	2.23945
3600	AP000437.1 ENSG00000279549	2.2389
3601	CYP2R1 ENSG00000186104	2.23854
3602	FBF1 ENSG00000188878	2.23742
3603	DNAJB9 ENSG00000128590	2.23723
3604	AC098591.2 ENSG00000250568	2.23708
3605	FLACC1 ENSG00000155749	2.23675
3606	KLF3-AS1 ENSG00000231160	2.23647
3607	LRMP ENSG00000118308	2.2363
3608	ZNF813 ENSG00000198346	2.23609
3609	BCL11A ENSG00000119866	2.23484
3610	PGM3 ENSG00000013375	2.23383
3611	STAU1 ENSG00000124214	2.23352
3612	MCCC2 ENSG00000131844	2.23323
3613	PAAF1 ENSG00000175575	2.23259
3614	LINC01725 ENSG00000233008	2.23212
3615	DCTN1 ENSG00000204843	2.23185
3616	AC009951.1 ENSG00000279166	2.23126
3617	AC025164.1 ENSG00000245904	2.23047
3618	AC004475.1 ENSG00000105705	2.2297
3619	DYRK2 ENSG00000127334	2.229
3620	ADGRE4P ENSG00000268758	2.22873
3621	DCTN3 ENSG00000137100	2.22858
3622	SNHG29 ENSG00000175061	2.22778
3623	RPS3 ENSG00000149273	2.22718
3624	BLMH ENSG00000108578	2.22662
3625	TRIM3 ENSG00000110171	2.22654
3626	ATP8A1 ENSG00000124406	2.22513
3627	PRDM2 ENSG00000116731	2.22497
3628	ZNF567 ENSG00000189042	2.22473
3629	MVB12B ENSG00000196814	2.22432
3630	MARCH5 ENSG00000198060	2.22395
3631	MRPS10 ENSG00000048544	2.22393
3632	ANO6 ENSG00000177119	2.22365
3633	GID4 ENSG00000141034	2.22329
3634	PIK3C2A ENSG00000011405	2.22202
3635	EIF3C ENSG00000184110	2.22189
3636	UQCC1 ENSG00000101019	2.22142
3637	UBL7-AS1 ENSG00000247240	2.22124
3638	AC015726.1 ENSG00000270091	2.22111
3639	GPR160 ENSG00000173890	2.21938
3640	ZFHX2-AS1 ENSG00000157306	2.2191
3641	LEPROT ENSG00000213625	2.21823
3642	COQ8A ENSG00000163050	2.21818
3643	TUT1 ENSG00000149016	2.21779
3644	CDK10 ENSG00000185324	2.21747
3645	TMEM185B ENSG00000226479	2.2174
3646	RPS20P14 ENSG00000223803	2.21736
3647	WDPCP ENSG00000143951	2.21697
3648	CUL4B ENSG00000158290	2.21644
3649	PTPN22 ENSG00000134242	2.21614
3650	FRRS1 ENSG00000156869	2.21587
3651	ARRB1 ENSG00000137486	2.21528
3652	OAT ENSG00000065154	2.21518
3653	PAQR3 ENSG00000163291	2.21494
3654	TACC3 ENSG00000013810	2.2142
3655	NGLY1 ENSG00000151092	2.2142
3656	KMT2D ENSG00000167548	2.2136
3657	C12orf49 ENSG00000111412	2.21356
3658	SERINC3 ENSG00000132824	2.21299
3659	AC139887.2 ENSG00000249592	2.21289
3660	SNHG8 ENSG00000269893	2.2108
3661	DXO ENSG00000204348	2.21025
3662	NXT1 ENSG00000132661	2.2097
3663	AC007878.1 ENSG00000281195	2.20946
3664	AL590064.1 ENSG00000287837	2.20921
3665	WDR53 ENSG00000185798	2.20886
3666	AHCTF1 ENSG00000153207	2.20869
3667	ITGA10 ENSG00000143127	2.20859
3668	RPL29 ENSG00000162244	2.20845
3669	MT-CO3 ENSG00000198938	2.20828
3670	BCCIP ENSG00000107949	2.2082
3671	DDX10P1 ENSG00000237135	2.20771
3672	HGSNAT ENSG00000165102	2.20668
3673	ATAD2 ENSG00000156802	2.20645
3674	PRMT2 ENSG00000160310	2.20625
3675	RORC ENSG00000143365	2.20595
3676	CASP9 ENSG00000132906	2.20592
3677	SLC25A25-AS1 ENSG00000234771	2.20501
3678	TRIP6 ENSG00000087077	2.20424
3679	BCL11B ENSG00000127152	2.20417
3680	SCRN3 ENSG00000144306	2.20409
3681	COPRS ENSG00000172301	2.20392
3682	TNFRSF14-AS1 ENSG00000238164	2.20368
3683	SNX5 ENSG00000089006	2.20366
3684	AC020978.6 ENSG00000262514	2.20326
3685	ZZEF1 ENSG00000074755	2.20274
3686	ATRX ENSG00000085224	2.20265
3687	TNFRSF25 ENSG00000215788	2.20258
3688	SMOX ENSG00000088826	2.2024
3689	CRY1 ENSG00000008405	2.20223
3690	PRKAG2 ENSG00000106617	2.20201
3691	POLDIP2 ENSG00000004142	2.20125
3692	MAP4K2 ENSG00000168067	2.20091
3693	SLC25A43 ENSG00000077713	2.20091
3694	ZNF280B ENSG00000275004	2.20058
3695	CEP68 ENSG00000011523	2.20048
3696	FOXO1 ENSG00000150907	2.20039
3697	BCORL1 ENSG00000085185	2.20034
3698	LINC02245 ENSG00000237638	2.20002
3699	AC011477.2 ENSG00000267481	2.19904
3700	GRB2 ENSG00000177885	2.19885
3701	UBE3B ENSG00000151148	2.19838
3702	AK2 ENSG00000004455	2.19835
3703	ZNF568 ENSG00000198453	2.19821
3704	FRMPD3 ENSG00000147234	2.19786
3705	G6PD ENSG00000160211	2.19737
3706	AC079331.1 ENSG00000279361	2.19718
3707	TNFSF4 ENSG00000117586	2.19693
3708	AC000065.2 ENSG00000287932	2.19658
3709	CDK7 ENSG00000134058	2.19632
3710	RBMX2 ENSG00000134597	2.19587
3711	KDM5A ENSG00000073614	2.19468
3712	AC009022.1 ENSG00000196696	2.19441
3713	ATP9A ENSG00000054793	2.19423
3714	TMEM177 ENSG00000144120	2.19263
3715	EEF1B2 ENSG00000114942	2.19238
3716	AC008875.3 ENSG00000287263	2.19205
3717	EP400P1 ENSG00000185684	2.19157
3718	ZNF552 ENSG00000178935	2.19129
3719	TEC ENSG00000135605	2.19107
3720	BID ENSG00000015475	2.19079
3721	HOOK1 ENSG00000134709	2.18998
3722	ZNF37A ENSG00000075407	2.18979
3723	ZSCAN2 ENSG00000176371	2.18898
3724	ZBTB39 ENSG00000166860	2.18893
3725	DNAJC14 ENSG00000135392	2.18868
3726	SLTM ENSG00000137776	2.18832
3727	SUCLG2-AS1 ENSG00000241316	2.18762
3728	IFITM2 ENSG00000185201	2.18659
3729	FCRL1 ENSG00000163534	2.18623
3730	MANBA ENSG00000109323	2.18591
3731	NDUFA2 ENSG00000131495	2.18584
3732	MSTO1 ENSG00000125459	2.18509
3733	PDE4D ENSG00000113448	2.18459
3734	HSD17B12 ENSG00000149084	2.18446
3735	GNAS ENSG00000087460	2.18442
3736	PBLD ENSG00000108187	2.18414
3737	NSRP1P1 ENSG00000235613	2.18348
3738	YBX1P10 ENSG00000213866	2.18295
3739	ACSF3 ENSG00000176715	2.18218
3740	IFT80 ENSG00000068885	2.18214
3741	AGL ENSG00000162688	2.18214
3742	BEND4 ENSG00000188848	2.18154
3743	DFFBP1 ENSG00000232303	2.18153
3744	ERLEC1 ENSG00000068912	2.18151
3745	ABCB8 ENSG00000197150	2.18148
3746	SPA17 ENSG00000064199	2.18144
3747	TIMD4 ENSG00000145850	2.18141
3748	HNRNPA2B1 ENSG00000122566	2.18123
3749	BTBD2 ENSG00000133243	2.18052
3750	LPXN ENSG00000110031	2.17959
3751	ANGEL1 ENSG00000013523	2.17856
3752	FKBP14 ENSG00000106080	2.17826
3753	SP100 ENSG00000067066	2.17814
3754	AC125437.1 ENSG00000267655	2.17758
3755	DISC1-IT1 ENSG00000226758	2.1771
3756	CNTNAP1 ENSG00000108797	2.17686
3757	AC114980.1 ENSG00000251023	2.1761
3758	AP1AR ENSG00000138660	2.17575
3759	NACC2 ENSG00000148411	2.17467
3760	ADAM12 ENSG00000148848	2.17384
3761	NLRP6 ENSG00000174885	2.17357
3762	SLC37A4 ENSG00000137700	2.17335
3763	RPL21 ENSG00000122026	2.17298
3764	CDK20 ENSG00000156345	2.17275
3765	COX6A1 ENSG00000111775	2.17237
3766	POLR2G ENSG00000168002	2.17227
3767	SLC15A2 ENSG00000163406	2.17198
3768	SLC39A14 ENSG00000104635	2.17178
3769	AC007191.1 ENSG00000279407	2.17176
3770	DUSP10 ENSG00000143507	2.17137
3771	MUL1 ENSG00000090432	2.17028
3772	ZNF595 ENSG00000272602	2.1696
3773	LINC02325 ENSG00000246084	2.16933
3774	TRBV2 ENSG00000226660	2.16924
3775	PLBD2 ENSG00000151176	2.1692
3776	AL356776.1 ENSG00000217512	2.1677
3777	Z82206.1 ENSG00000225528	2.16751
3778	RNF214 ENSG00000167257	2.16716
3779	GLIPR2 ENSG00000122694	2.16616
3780	RPS5 ENSG00000083845	2.1661
3781	MESD ENSG00000117899	2.16608
3782	ZNF815P ENSG00000235944	2.16591
3783	CTBP1-DT ENSG00000196810	2.1653
3784	SUGT1P4-STRA6LP ENSG00000254876	2.16503
3785	EDEM3 ENSG00000116406	2.16418
3786	TTC7B ENSG00000165914	2.16394
3787	OGDH ENSG00000105953	2.16182
3788	HLA-G ENSG00000204632	2.16151
3789	CBWD1 ENSG00000172785	2.16136
3790	AC122718.1 ENSG00000250461	2.16093
3791	PANK4 ENSG00000157881	2.16055
3792	PEX6 ENSG00000124587	2.16042
3793	COPA ENSG00000122218	2.15996
3794	TRIM68 ENSG00000167333	2.15983
3795	AC008895.1 ENSG00000279948	2.15975
3796	DUSP1 ENSG00000120129	2.15922
3797	SEC63 ENSG00000025796	2.15902
3798	ATRAID ENSG00000138085	2.15883
3799	PTCD1 ENSG00000106246	2.1578
3800	AC004890.2 ENSG00000244560	2.1574
3801	HNRNPM ENSG00000099783	2.15727
3802	CCDC51 ENSG00000164051	2.15709
3803	MAP4K4 ENSG00000071054	2.15688
3804	ZNF213 ENSG00000085644	2.15664
3805	MT-ND3 ENSG00000198840	2.15657
3806	LYSMD2 ENSG00000140280	2.15609
3807	ATP1A1-AS1 ENSG00000203865	2.15604
3808	AP1G2 ENSG00000213983	2.15593
3809	ZNF607 ENSG00000198182	2.1557
3810	ZNF281 ENSG00000162702	2.15528
3811	RAP1A ENSG00000116473	2.15503
3812	PQLC3 ENSG00000162976	2.15484
3813	AC004847.1 ENSG00000260997	2.15458
3814	OTUD6B ENSG00000155100	2.15457
3815	FLT4 ENSG00000037280	2.15457
3816	PKNOX1 ENSG00000160199	2.15413
3817	PGAM1 ENSG00000171314	2.15384
3818	DERL2 ENSG00000072849	2.15343
3819	LRRC25 ENSG00000175489	2.1525
3820	NOL7 ENSG00000225921	2.15242
3821	PDLIM1 ENSG00000107438	2.15223
3822	LDHB ENSG00000111716	2.15186
3823	SLC35B1 ENSG00000121073	2.15178
3824	SLC27A5 ENSG00000083807	2.15135
3825	ZNF785 ENSG00000197162	2.1513
3826	ZMYM1 ENSG00000197056	2.15114
3827	GUSB ENSG00000169919	2.15028
3828	NEU3 ENSG00000162139	2.14967
3829	RELCH ENSG00000134444	2.14868
3830	GRAMD4 ENSG00000075240	2.14858
3831	ZNF584 ENSG00000171574	2.14773
3832	AP000347.1 ENSG00000272578	2.14684
3833	RPL8 ENSG00000161016	2.14661
3834	ZMYND8 ENSG00000101040	2.14624
3835	KDM5B ENSG00000117139	2.14616
3836	SLU7 ENSG00000164609	2.14603
3837	TRAPPC10 ENSG00000160218	2.1456
3838	ZMYM4 ENSG00000146463	2.14532
3839	FBXO34 ENSG00000178974	2.14528
3840	LINC01881 ENSG00000220804	2.14496
3841	LINC02175 ENSG00000262155	2.14431
3842	CCND2 ENSG00000118971	2.14394
3843	ZDHHC20 ENSG00000180776	2.14361
3844	LINC00339 ENSG00000218510	2.14242
3845	OFD1 ENSG00000046651	2.14239
3846	LINC02361 ENSG00000256576	2.14234
3847	OSTF1 ENSG00000134996	2.14217
3848	ATPSCKMT ENSG00000150756	2.14173
3849	RUNDC1 ENSG00000198863	2.14082
3850	BCAP29 ENSG00000075790	2.13922
3851	TRAF4 ENSG00000076604	2.13821
3852	DDX50 ENSG00000107625	2.13799
3853	NUFIP1 ENSG00000083635	2.13694
3854	ATXN7L3 ENSG00000087152	2.13678
3855	HGH1 ENSG00000235173	2.13576
3856	AC108704.2 ENSG00000279500	2.13483
3857	STAG3L4 ENSG00000106610	2.13426
3858	NDUFV2-AS1 ENSG00000266053	2.13395
3859	CSGALNACT2 ENSG00000169826	2.13354
3860	ANAPC1 ENSG00000153107	2.13345
3861	CES2 ENSG00000172831	2.13297
3862	NCF1B ENSG00000182487	2.13234
3863	LRPPRC ENSG00000138095	2.1319
3864	ASTN2 ENSG00000148219	2.13175
3865	ERLIN1 ENSG00000107566	2.13158
3866	CCM2 ENSG00000136280	2.13091
3867	HLA-E ENSG00000204592	2.13088
3868	KMT2E ENSG00000005483	2.1304
3869	TXNL4A ENSG00000141759	2.13028
3870	NENF ENSG00000117691	2.12936
3871	PLEKHA8P1 ENSG00000134297	2.12935
3872	MRS2 ENSG00000124532	2.12884
3873	PUS7L ENSG00000129317	2.12791
3874	NCOR2 ENSG00000196498	2.12773
3875	ITPRIPL1 ENSG00000198885	2.12689
3876	AGA ENSG00000038002	2.12622
3877	C18orf32 ENSG00000177576	2.12488
3878	BLVRA ENSG00000106605	2.12424
3879	RFK ENSG00000135002	2.12357
3880	PPME1 ENSG00000214517	2.12325
3881	RPP25L ENSG00000164967	2.12319
3882	ZNF511 ENSG00000198546	2.12311
3883	ELMSAN1 ENSG00000156030	2.12306
3884	KLF5 ENSG00000102554	2.12289
3885	ST13P15 ENSG00000243759	2.1221
3886	B4GALT1 ENSG00000086062	2.12179
3887	FCRL6 ENSG00000181036	2.12146
3888	ERGIC3 ENSG00000125991	2.12146
3889	AGBL2 ENSG00000165923	2.12137
3890	TTC38 ENSG00000075234	2.12124
3891	MRPL44 ENSG00000135900	2.12124
3892	KIF27 ENSG00000165115	2.12087
3893	POMZP3 ENSG00000146707	2.12077
3894	RCSD1 ENSG00000198771	2.12077
3895	AC026979.4 ENSG00000285669	2.11991
3896	RPS12 ENSG00000112306	2.11987
3897	C19orf71 ENSG00000183397	2.1196
3898	UQCRFS1 ENSG00000169021	2.11912
3899	AC245452.1 ENSG00000224086	2.11842
3900	BANP ENSG00000172530	2.11797
3901	IQCB1 ENSG00000173226	2.11699
3902	EVI5L ENSG00000142459	2.11691
3903	BAG1 ENSG00000107262	2.11636
3904	GM2A ENSG00000196743	2.11449
3905	DDOST ENSG00000244038	2.11442
3906	NELFE ENSG00000204356	2.11432
3907	AC119044.1 ENSG00000258352	2.11377
3908	TGFB3 ENSG00000119699	2.11274
3909	GPR146 ENSG00000164849	2.11271
3910	AC004151.1 ENSG00000180448	2.11245
3911	PRH1 ENSG00000231887	2.11176
3912	BCL2A1 ENSG00000140379	2.11131
3913	ROCK2 ENSG00000134318	2.11127
3914	ARIH2 ENSG00000177479	2.10983
3915	RUVBL2 ENSG00000183207	2.10974
3916	AMOTL1 ENSG00000166025	2.10959
3917	CDHR3 ENSG00000128536	2.10951
3918	TRAJ19 ENSG00000211870	2.10948
3919	PRKRA ENSG00000180228	2.10922
3920	IMMP2L ENSG00000184903	2.10844
3921	AC008555.7 ENSG00000280106	2.1084
3922	RBM3 ENSG00000102317	2.10801
3923	ZNF503 ENSG00000165655	2.1076
3924	RNPEPL1 ENSG00000142327	2.10746
3925	HDAC3 ENSG00000171720	2.10712
3926	CNPPD1 ENSG00000115649	2.10712
3927	LYRM4 ENSG00000214113	2.10576
3928	GOLPH3 ENSG00000113384	2.10544
3929	CUL9 ENSG00000112659	2.10521
3930	TRIM8 ENSG00000171206	2.10484
3931	TNIP1 ENSG00000145901	2.10473
3932	ERO1B ENSG00000086619	2.10419
3933	AP000919.1 ENSG00000263606	2.10378
3934	ATP6V1E2 ENSG00000250565	2.10328
3935	PRPF18 ENSG00000165630	2.1028
3936	MAP3K1 ENSG00000095015	2.1023
3937	XPC ENSG00000154767	2.10188
3938	FNTB ENSG00000257365	2.10175
3939	CATSPER2P1 ENSG00000205771	2.10082
3940	CYB5RL ENSG00000215883	2.10064
3941	CLSTN1 ENSG00000171603	2.10054
3942	NUDT5 ENSG00000165609	2.10033
3943	GANAB ENSG00000089597	2.10007
3944	PPP6R1 ENSG00000105063	2.09976
3945	TBC1D2 ENSG00000095383	2.09936
3946	FZD1 ENSG00000157240	2.09928
3947	MTMR6 ENSG00000139505	2.09919
3948	GOLPH3L ENSG00000143457	2.09881
3949	MLLT3 ENSG00000171843	2.09834
3950	NUP85 ENSG00000125450	2.09802
3951	MOB3A ENSG00000172081	2.09787
3952	RASA2 ENSG00000155903	2.09728
3953	ACTA2-AS1 ENSG00000180139	2.09703
3954	PPP4R3A ENSG00000100796	2.09654
3955	GFM2 ENSG00000164347	2.09598
3956	STX17 ENSG00000136874	2.09596
3957	EPB41L5 ENSG00000115109	2.09583
3958	POLR3K ENSG00000161980	2.09573
3959	RAB3GAP2 ENSG00000118873	2.0948
3960	FAM219B ENSG00000178761	2.09452
3961	PEMT ENSG00000133027	2.09299
3962	GIMAP8 ENSG00000171115	2.09214
3963	MYBL2 ENSG00000101057	2.09175
3964	OSBPL1A ENSG00000141447	2.09169
3965	GPX7 ENSG00000116157	2.0915
3966	BAZ1B ENSG00000009954	2.09115
3967	TOM1 ENSG00000100284	2.09101
3968	SRGAP2B ENSG00000196369	2.09056
3969	CHCHD7 ENSG00000170791	2.08887
3970	NUMA1 ENSG00000137497	2.0876
3971	PUS7 ENSG00000091127	2.08743
3972	NPM1P37 ENSG00000219085	2.08725
3973	IL21R ENSG00000103522	2.08683
3974	NOCT ENSG00000151014	2.08657
3975	PNN ENSG00000100941	2.08607
3976	NAP1L5 ENSG00000177432	2.08601
3977	PNPLA6 ENSG00000032444	2.08531
3978	AC004067.1 ENSG00000273447	2.0849
3979	AMFR ENSG00000159461	2.08451
3980	PGK1 ENSG00000102144	2.0844
3981	NDUFAF8 ENSG00000224877	2.08368
3982	KCTD5 ENSG00000167977	2.08359
3983	RF00019 ENSG00000252759	2.08334
3984	RF00017 ENSG00000278818	2.08291
3985	AC084198.2 ENSG00000286699	2.0827
3986	POMGNT1 ENSG00000085998	2.08204
3987	TRUB2 ENSG00000167112	2.08153
3988	EIF4G3 ENSG00000075151	2.0811
3989	MARS2 ENSG00000247626	2.08001
3990	BNIP2 ENSG00000140299	2.07898
3991	ACTG1 ENSG00000184009	2.07895
3992	HSPA9 ENSG00000113013	2.07888
3993	ALG2 ENSG00000119523	2.07875
3994	FADS2 ENSG00000134824	2.07854
3995	TUFT1 ENSG00000143367	2.07763
3996	CEBPD ENSG00000221869	2.07732
3997	SDHAF2 ENSG00000167985	2.07721
3998	ZMAT1 ENSG00000166432	2.07716
3999	SREBF2 ENSG00000198911	2.0764
4000	AL133243.2 ENSG00000276334	2.07569
4001	YME1L1 ENSG00000136758	2.07545
4002	SPOPL ENSG00000144228	2.07474
4003	AL662795.2 ENSG00000280128	2.07423
4004	PHB2 ENSG00000215021	2.07411
4005	CPEB4 ENSG00000113742	2.07407
4006	TMEM254 ENSG00000133678	2.07343
4007	CXCR4 ENSG00000121966	2.07328
4008	USP25 ENSG00000155313	2.07313
4009	JRK ENSG00000234616	2.0727
4010	PAN3-AS1 ENSG00000261485	2.07222
4011	RPLP2 ENSG00000177600	2.07215
4012	MFSD14C ENSG00000196312	2.07176
4013	ALG6 ENSG00000088035	2.07155
4014	COA4 ENSG00000181924	2.07124
4015	KLHL8 ENSG00000145332	2.07092
4016	NDRG2 ENSG00000165795	2.07088
4017	DPY19L2P2 ENSG00000170629	2.07035
4018	RRAGD ENSG00000025039	2.07019
4019	SLCO4C1 ENSG00000173930	2.07
4020	SART1 ENSG00000175467	2.06938
4021	SLC25A32 ENSG00000164933	2.06897
4022	MMS19 ENSG00000155229	2.06857
4023	MYO18A ENSG00000196535	2.06844
4024	CHD1 ENSG00000153922	2.0684
4025	USF2 ENSG00000105698	2.06801
4026	KLHL28 ENSG00000179454	2.06797
4027	ZNF419 ENSG00000105136	2.06599
4028	FTH1P10 ENSG00000223361	2.06587
4029	ZNF525 ENSG00000203326	2.0658
4030	AC244197.3 ENSG00000241489	2.0656
4031	SLC4A8 ENSG00000050438	2.06504
4032	GAR1 ENSG00000109534	2.06441
4033	MCF2L2 ENSG00000053524	2.06394
4034	PIP4K2A ENSG00000150867	2.06375
4035	NCOA5 ENSG00000124160	2.06371
4036	RPL23AP74 ENSG00000227694	2.06327
4037	ZNF680 ENSG00000173041	2.06222
4038	HLA-J ENSG00000204622	2.06184
4039	NFKBIE ENSG00000146232	2.06166
4040	SLA ENSG00000155926	2.0609
4041	UBE2H ENSG00000186591	2.06027
4042	SRGN ENSG00000122862	2.05905
4043	ACYP2 ENSG00000170634	2.05889
4044	CHFR ENSG00000072609	2.0586
4045	TAPBP ENSG00000231925	2.05829
4046	BNIP1 ENSG00000113734	2.05789
4047	LIPT2 ENSG00000175536	2.05776
4048	LINC002481 ENSG00000246526	2.05774
4049	PFDN2 ENSG00000143256	2.05745
4050	MPHOSPH10 ENSG00000124383	2.05742
4051	PPWD1 ENSG00000113593	2.0563
4052	ELOA ENSG00000011007	2.05614
4053	C20orf204 ENSG00000196421	2.05541
4054	MYO15B ENSG00000266714	2.0551
4055	SLC25A13 ENSG00000004864	2.05441
4056	LMAN2L ENSG00000114988	2.05421
4057	PDE6B ENSG00000133256	2.05402
4058	LINC01126 ENSG00000279873	2.0528
4059	NCOA6 ENSG00000198646	2.05192
4060	GPN1 ENSG00000198522	2.05159
4061	LIG4 ENSG00000174405	2.05142
4062	DOCK11 ENSG00000147251	2.05125
4063	ETS1 ENSG00000134954	2.05121
4064	PIGT ENSG00000124155	2.0511
4065	MTMR12 ENSG00000150712	2.0509
4066	VPS33A ENSG00000139719	2.05022
4067	ZNF746 ENSG00000181220	2.05016
4068	FAM49B ENSG00000153310	2.05004
4069	SNUPN ENSG00000169371	2.04932
4070	ZNF66 ENSG00000160229	2.04868
4071	NLRP2 ENSG00000022556	2.04852
4072	BCL2L11 ENSG00000153094	2.04814
4073	SEPSECS ENSG00000109618	2.0479
4074	PRKN ENSG00000185345	2.0479
4075	LSM2 ENSG00000204392	2.04763
4076	CD200R1 ENSG00000163606	2.04737
4077	RN7SL368P ENSG00000239948	2.04733
4078	CCDC189 ENSG00000196118	2.04553
4079	SHMT2 ENSG00000182199	2.04499
4080	P4HB ENSG00000185624	2.04459
4081	CFAP298 ENSG00000159079	2.04436
4082	CDC42BPA ENSG00000143776	2.04426
4083	RAB9A ENSG00000123595	2.0438
4084	SF3B2 ENSG00000087365	2.043
4085	E2F1 ENSG00000101412	2.04278
4086	PEX13 ENSG00000162928	2.04224
4087	C19orf12 ENSG00000131943	2.04169
4088	C19orf24 ENSG00000228300	2.04039
4089	GRIPAP1 ENSG00000068400	2.04021
4090	ELK4 ENSG00000158711	2.03997
4091	PPP4C ENSG00000149923	2.03921
4092	PUM1 ENSG00000134644	2.03845
4093	MTFP1 ENSG00000242114	2.03792
4094	AC090589.3 ENSG00000270060	2.0374
4095	FMN1 ENSG00000248905	2.03726
4096	BCAS2 ENSG00000116752	2.03692
4097	ZNF761 ENSG00000160336	2.03677
4098	AC046134.2 ENSG00000248932	2.03673
4099	CLTC ENSG00000141367	2.0364
4100	PTAR1 ENSG00000188647	2.03609
4101	PPP1R12B ENSG00000077157	2.03525
4102	TTC28-AS1 ENSG00000235954	2.0346
4103	KMT5A ENSG00000183955	2.03372
4104	DEAF1 ENSG00000177030	2.03359
4105	AC012651.1 ENSG00000258461	2.03342
4106	GRB10 ENSG00000106070	2.0332
4107	OXA1L ENSG00000155463	2.03238
4108	COG6 ENSG00000133103	2.03179
4109	PSPC1 ENSG00000121390	2.03121
4110	MED29 ENSG00000063322	2.03095
4111	ZNF701 ENSG00000167562	2.03016
4112	AC020978.9 ENSG00000279649	2.03009
4113	CASC4 ENSG00000166734	2.03004
4114	GUSBP2 ENSG00000241549	2.02988
4115	LAMP1 ENSG00000185896	2.02912
4116	TBP ENSG00000112592	2.02888
4117	CCT3 ENSG00000163468	2.02868
4118	RAP2A ENSG00000125249	2.02835
4119	ENKD1 ENSG00000124074	2.02787
4120	JRKL ENSG00000183340	2.02728
4121	ARPC1A ENSG00000241685	2.02688
4122	RRAGC ENSG00000116954	2.02557
4123	ZNF506 ENSG00000081665	2.02556
4124	KRI1 ENSG00000129347	2.02479
4125	TMEM243 ENSG00000135185	2.02425
4126	PPP1R11 ENSG00000204619	2.02366
4127	SPATA6L ENSG00000106686	2.02349
4128	PCED1B ENSG00000179715	2.02284
4129	ASB1 ENSG00000065802	2.02249
4130	TMEM70 ENSG00000175606	2.02227
4131	SEC13 ENSG00000157020	2.02207
4132	ANKRD37 ENSG00000186352	2.02172
4133	CISD3 ENSG00000277972	2.02155
4134	IMPA2 ENSG00000141401	2.02135
4135	PRR5L ENSG00000135362	2.02128
4136	INO80 ENSG00000128908	2.02111
4137	DDX3X ENSG00000215301	2.02072
4138	EIF3M ENSG00000149100	2.02061
4139	YPEL1 ENSG00000100027	2.02
4140	AP3S2 ENSG00000157823	2.0199
4141	WDR78 ENSG00000152763	2.01972
4142	P2RX1 ENSG00000108405	2.01935
4143	VPS72 ENSG00000163159	2.01927
4144	NFATC2 ENSG00000101096	2.0184
4145	PRPSAP2 ENSG00000141127	2.01807
4146	BRCA2 ENSG00000139618	2.01744
4147	WDR6 ENSG00000178252	2.01726
4148	CEP44 ENSG00000164118	2.01669
4149	ARRDC4 ENSG00000140450	2.01666
4150	PERP ENSG00000112378	2.01462
4151	RNF7 ENSG00000114125	2.01407
4152	PPP2R5A ENSG00000066027	2.01362
4153	RPS11 ENSG00000142534	2.01279
4154	HIF1A ENSG00000100644	2.01276
4155	ZNF407 ENSG00000215421	2.01236
4156	HMGCL ENSG00000117305	2.01148
4157	KPNA6 ENSG00000025800	2.01115
4158	SMIM12 ENSG00000163866	2.01112
4159	KLF4 ENSG00000136826	2.01076
4160	EFL1 ENSG00000140598	2.0107
4161	NAPB ENSG00000125814	2.01035
4162	DYRK4 ENSG00000010219	2.01033
4163	ZNF268 ENSG00000090612	2.00942
4164	ATP6V0D1 ENSG00000159720	2.00932
4165	SIGLEC10 ENSG00000142512	2.00867
4166	HOMER2 ENSG00000103942	2.00861
4167	FDFT1 ENSG00000079459	2.0078
4168	MASTL ENSG00000120539	2.00759
4169	HCFC1 ENSG00000172534	2.00662
4170	PVT1 ENSG00000249859	2.005
4171	GALK2 ENSG00000156958	2.00467
4172	SF3A1 ENSG00000099995	2.00457
4173	FAM228B ENSG00000219626	2.00438
4174	SETDB1 ENSG00000143379	2.00412
4175	AL627402.1 ENSG00000217624	2.00395
4176	FBXW8 ENSG00000174989	2.00393
4177	MTAP ENSG00000099810	2.00359
4178	SLC38A1 ENSG00000111371	2.00311
4179	COA5 ENSG00000183513	2.00222
4180	IGKV3-15 ENSG00000244437	2.00128
4181	EFCAB12 ENSG00000172771	2.00079
4182	TIMELESS ENSG00000111602	2.00019
4183	FCRL5 ENSG00000143297	2.00002
4184	ABLIM3 ENSG00000173210	1.99968
4185	EXOC6 ENSG00000138190	1.99947
4186	HCAR3 ENSG00000255398	1.99932
4187	ARAF ENSG00000078061	1.99879
4188	BRWD3 ENSG00000165288	1.99835
4189	EFHC1 ENSG00000096093	1.99824
4190	PKIA ENSG00000171033	1.99753
4191	DMWD ENSG00000185800	1.99682
4192	SETD7 ENSG00000145391	1.99672
4193	PDIA4 ENSG00000155660	1.99574
4194	LAMTOR1 ENSG00000149357	1.99556
4195	FAM133DP ENSG00000230562	1.99533
4196	DISP1 ENSG00000154309	1.99461
4197	ZNF627 ENSG00000198551	1.99411
4198	JOSD1 ENSG00000100221	1.99393
4199	AC006511.3 ENSG00000279865	1.99383
4200	SLC35F5 ENSG00000115084	1.99369
4201	HSPA4 ENSG00000170606	1.99367
4202	PHRF1 ENSG00000070047	1.99335
4203	PLXND1 ENSG00000004399	1.99331
4204	AC146507.2 ENSG00000240729	1.99288
4205	NANS ENSG00000095380	1.99226
4206	DHDDS ENSG00000117682	1.99221
4207	MTR ENSG00000116984	1.99171
4208	CD22 ENSG00000012124	1.99073
4209	PCBP1-AS1 ENSG00000179818	1.99071
4210	TRBV7-9 ENSG00000278030	1.99048
4211	RFX2 ENSG00000087903	1.98906
4212	PSMB1 ENSG00000008018	1.98843
4213	ZSWIM9 ENSG00000185453	1.98808
4214	JARID2 ENSG00000008083	1.98731
4215	CYB561D2 ENSG00000114395	1.98632
4216	NPRL2 ENSG00000114388	1.98503
4217	GPBP1L1 ENSG00000159592	1.98494
4218	RAN ENSG00000132341	1.98483
4219	MRPL22 ENSG00000082515	1.98446
4220	KATNAL1 ENSG00000102781	1.98423
4221	AL450384.2 ENSG00000240291	1.98408
4222	AC055839.2 ENSG00000286190	1.98398
4223	KCNAB2 ENSG00000069424	1.9839
4224	EPC2 ENSG00000135999	1.98378
4225	ALOX5AP ENSG00000132965	1.98364
4226	CBX6 ENSG00000183741	1.98298
4227	UTP20 ENSG00000120800	1.98282
4228	ZNF75A ENSG00000162086	1.98281
4229	METTL8 ENSG00000123600	1.98227
4230	NDUFC1 ENSG00000109390	1.98224
4231	KCTD21 ENSG00000188997	1.98216
4232	ABHD11 ENSG00000106077	1.98184
4233	HSH2D ENSG00000196684	1.98151
4234	AC004461.2 ENSG00000281530	1.98096
4235	OSTC ENSG00000198856	1.9808
4236	NBPF19 ENSG00000271383	1.97978
4237	ASAH1 ENSG00000104763	1.97972
4238	NCOA1 ENSG00000084676	1.97936
4239	ARF4-AS1 ENSG00000272146	1.97895
4240	GRPEL1 ENSG00000109519	1.97871
4241	NCSTN ENSG00000162736	1.9785
4242	RBMXL1 ENSG00000213516	1.97841
4243	AC138150.1 ENSG00000224505	1.97822
4244	RPUSD3 ENSG00000156990	1.97816
4245	AL161421.1 ENSG00000275202	1.97781
4246	UBTD1 ENSG00000165886	1.9777
4247	GIMAP5 ENSG00000196329	1.97738
4248	GTF2B ENSG00000137947	1.97692
4249	SMG1P3 ENSG00000180747	1.97666
4250	AC020978.7 ENSG00000263276	1.97649
4251	CTBP2 ENSG00000175029	1.97537
4252	CCDC28B ENSG00000160050	1.97531
4253	FGR ENSG00000000938	1.9749
4254	NKD1 ENSG00000140807	1.97434
4255	BNC2 ENSG00000173068	1.97406
4256	PRPF3 ENSG00000117360	1.97395
4257	BBIP1 ENSG00000214413	1.97393
4258	FAM66C ENSG00000226711	1.97383
4259	AC012513.3 ENSG00000279348	1.97379
4260	AC003681.1 ENSG00000279159	1.97299
4261	KIF15 ENSG00000163808	1.97245
4262	RLIM ENSG00000131263	1.9723
4263	IMPA1 ENSG00000133731	1.97225
4264	THOC2 ENSG00000125676	1.9722
4265	PKM ENSG00000067225	1.97195
4266	AL109615.4 ENSG00000287562	1.97134
4267	AC000120.1 ENSG00000243107	1.97125
4268	ARSB ENSG00000113273	1.97086
4269	HPCAL1 ENSG00000115756	1.97082
4270	PTGES3P1 ENSG00000234518	1.97077
4271	NF1 ENSG00000196712	1.97054
4272	APP ENSG00000142192	1.97049
4273	INPP1 ENSG00000151689	1.97015
4274	RIOX1 ENSG00000170468	1.96987
4275	RTCB ENSG00000100220	1.96985
4276	ATP11A ENSG00000068650	1.96982
4277	AHCY ENSG00000101444	1.96957
4278	AC234775.3 ENSG00000261101	1.96955
4279	SEC11C ENSG00000166562	1.96947
4280	EMC8 ENSG00000131148	1.96915
4281	MIA3 ENSG00000154305	1.96906
4282	TOP1 ENSG00000198900	1.96888
4283	UBL4A ENSG00000102178	1.96888
4284	C19orf44 ENSG00000105072	1.9688
4285	UQCR10 ENSG00000184076	1.96802
4286	CYFIP2 ENSG00000055163	1.96767
4287	RPS21 ENSG00000171858	1.96751
4288	SLC29A2 ENSG00000174669	1.9654
4289	AASDHPPT ENSG00000149313	1.96524
4290	TMEM161B ENSG00000164180	1.96419
4291	CIDEB ENSG00000136305	1.96398
4292	ABCD2 ENSG00000173208	1.9639
4293	CCDC15 ENSG00000149548	1.9631
4294	GEMIN5 ENSG00000082516	1.96249
4295	CEP104 ENSG00000116198	1.96238
4296	STRAP ENSG00000023734	1.96153
4297	LAP3 ENSG00000002549	1.96106
4298	ITGB3BP ENSG00000142856	1.96081
4299	AL513412.1 ENSG00000224972	1.95928
4300	ZBED3 ENSG00000132846	1.95927
4301	PRRC2A ENSG00000204469	1.95872
4302	MLH1 ENSG00000076242	1.9587
4303	RBPJ ENSG00000168214	1.9581
4304	EIF3I ENSG00000084623	1.95752
4305	ZNF555 ENSG00000186300	1.9573
4306	ZDHHC1 ENSG00000159714	1.95722
4307	ALG3 ENSG00000214160	1.95679
4308	CD86 ENSG00000114013	1.95667
4309	MAN1A1 ENSG00000111885	1.95553
4310	RNF5 ENSG00000204308	1.95435
4311	LINC00926 ENSG00000247982	1.95409
4312	ALKBH5 ENSG00000091542	1.95407
4313	MORN1 ENSG00000116151	1.95355
4314	LRRC8B ENSG00000197147	1.95332
4315	STX6 ENSG00000135823	1.95314
4316	RN7SL674P ENSG00000239899	1.95237
4317	SAFB2 ENSG00000130254	1.95236
4318	TCEAL4 ENSG00000133142	1.9523
4319	CLPTM1L ENSG00000049656	1.95228
4320	RAD17 ENSG00000152942	1.95192
4321	CASP7 ENSG00000165806	1.95191
4322	SPIN2B ENSG00000186787	1.95143
4323	RPS20 ENSG00000008988	1.95118
4324	ZNF711 ENSG00000147180	1.95099
4325	SLC25A46 ENSG00000164209	1.95097
4326	PSAP ENSG00000197746	1.95082
4327	PTPRE ENSG00000132334	1.95077
4328	GPR155 ENSG00000163328	1.95064
4329	RIDA ENSG00000132541	1.95021
4330	PPM1L ENSG00000163590	1.94991
4331	NIN ENSG00000100503	1.94991
4332	MMRN1 ENSG00000138722	1.94961
4333	NPIPB13 ENSG00000198064	1.94944
4334	ZNF345 ENSG00000251247	1.94913
4335	TARDBP ENSG00000120948	1.94902
4336	KLF3 ENSG00000109787	1.94879
4337	B3GLCT ENSG00000187676	1.94833
4338	TMEM106B ENSG00000106460	1.94792
4339	UBE2V1 ENSG00000244687	1.94743
4340	VPS4A ENSG00000132612	1.94665
4341	SRPRA ENSG00000182934	1.94595
4342	H1F0 ENSG00000189060	1.94581
4343	SEPT10 ENSG00000186522	1.94558
4344	RANGRF ENSG00000108961	1.94557
4345	SMG1P5 ENSG00000183604	1.94541
4346	VSIG1 ENSG00000101842	1.94505
4347	IRAK3 ENSG00000090376	1.94477
4348	GRINA ENSG00000178719	1.94408
4349	KCNQ1OT1 ENSG00000269821	1.94364
4350	AC008764.10 ENSG00000279977	1.94307
4351	WDR25 ENSG00000176473	1.9427
4352	EPM2A ENSG00000112425	1.94243
4353	UGT8 ENSG00000174607	1.94231
4354	SNHG5 ENSG00000203875	1.94185
4355	IGHD ENSG00000211898	1.94173
4356	MMS22L ENSG00000146263	1.9416
4357	AL137857.1 ENSG00000287510	1.94089
4358	SCARF2 ENSG00000244486	1.94085
4359	RPS12P27 ENSG00000240435	1.94084
4360	POMGNT2 ENSG00000144647	1.94074
4361	MRFAP1L1 ENSG00000178988	1.94052
4362	DYNC1LI2 ENSG00000135720	1.94025
4363	CMTM1 ENSG00000089505	1.94005
4364	AL138963.1 ENSG00000228886	1.93988
4365	EIF1B ENSG00000114784	1.93962
4366	AL590764.1 ENSG00000228427	1.93861
4367	INTS4 ENSG00000149262	1.93838
4368	SGPP1 ENSG00000126821	1.93826
4369	ADAL ENSG00000168803	1.93818
4370	EXT1 ENSG00000182197	1.93818
4371	ERICH6-AS1 ENSG00000240137	1.93787
4372	RRP15 ENSG00000067533	1.93762
4373	KRT72 ENSG00000170486	1.93708
4374	SLC9A5 ENSG00000135740	1.93698
4375	AIMP2 ENSG00000106305	1.93636
4376	WDR7 ENSG00000091157	1.93605
4377	PIK3CB ENSG00000051382	1.93513
4378	AC118658.1 ENSG00000278022	1.9342
4379	SMAD5 ENSG00000113658	1.93414
4380	KCNE1 ENSG00000180509	1.93402
4381	RNF38 ENSG00000137075	1.93398
4382	NIT1 ENSG00000158793	1.93392
4383	FER ENSG00000151422	1.9336
4384	AC005831.1 ENSG00000280202	1.93344
4385	ZMAT2 ENSG00000146007	1.93318
4386	PRNP ENSG00000171867	1.93289
4387	HSD17B11 ENSG00000198189	1.93196
4388	PRPF40A ENSG00000196504	1.93173
4389	PRKCI ENSG00000163558	1.93171
4390	GK ENSG00000198814	1.9316
4391	CCDC157 ENSG00000187860	1.93104
4392	GNS ENSG00000135677	1.93053
4393	DNAJC2 ENSG00000105821	1.9304
4394	EEF2K ENSG00000103319	1.93022
4395	SPRED2 ENSG00000198369	1.92984
4396	SUPT6H ENSG00000109111	1.92857
4397	GMDS-DT ENSG00000250903	1.92824
4398	AIFM2 ENSG00000042286	1.92786
4399	ENG ENSG00000106991	1.92722
4400	PPP2R1A ENSG00000105568	1.92688
4401	DKC1 ENSG00000130826	1.92673
4402	Z83843.1 ENSG00000271533	1.92663
4403	MT-ND4L ENSG00000212907	1.92654
4404	NETO2 ENSG00000171208	1.92626
4405	LTO1 ENSG00000149716	1.92615
4406	ZNF706 ENSG00000120963	1.92613
4407	RNF141 ENSG00000110315	1.92613
4408	ABCA1 ENSG00000165029	1.92541
4409	AC007566.1 ENSG00000244055	1.92531
4410	GANC ENSG00000214013	1.92403
4411	FAM200B ENSG00000237765	1.92379
4412	PRF1 ENSG00000180644	1.92379
4413	AC027514.1 ENSG00000266900	1.92336
4414	MRC1 ENSG00000260314	1.92315
4415	CBR1 ENSG00000159228	1.92283
4416	SBDS ENSG00000126524	1.92263
4417	AC005670.3 ENSG00000262879	1.9223
4418	PIEZO1 ENSG00000103335	1.92227
4419	USP30-AS1 ENSG00000256262	1.92175
4420	AC107068.1 ENSG00000259959	1.92119
4421	RPS27AP12 ENSG00000225224	1.92071
4422	TTN ENSG00000155657	1.9205
4423	CPOX ENSG00000080819	1.91999
4424	MYBPC3 ENSG00000134571	1.91997
4425	VKORC1 ENSG00000167397	1.91988
4426	AL080276.2 ENSG00000227627	1.91982
4427	ANAPC2 ENSG00000176248	1.91965
4428	GGTA1P ENSG00000204136	1.9195
4429	STX1A ENSG00000106089	1.91923
4430	ARHGAP17 ENSG00000140750	1.91834
4431	IDH2 ENSG00000182054	1.91771
4432	MIGA1 ENSG00000180488	1.9177
4433	FAM98A ENSG00000119812	1.91769
4434	APOL2 ENSG00000128335	1.91738
4435	ZMYND19 ENSG00000165724	1.91667
4436	ANKEF1 ENSG00000132623	1.91622
4437	PPM1N ENSG00000213889	1.91617
4438	COMMD2 ENSG00000114744	1.91613
4439	NCKIPSD ENSG00000213672	1.91611
4440	RPS23 ENSG00000186468	1.91596
4441	HMGB2 ENSG00000164104	1.91571
4442	SNN ENSG00000184602	1.91547
4443	HNRNPH3 ENSG00000096746	1.91523
4444	AC114490.3 ENSG00000284773	1.9144
4445	DHRS1 ENSG00000157379	1.91428
4446	AC004086.1 ENSG00000089009	1.9142
4447	UBE2Z ENSG00000159202	1.91354
4448	EXOSC2 ENSG00000130713	1.91278
4449	PLCL2 ENSG00000154822	1.9126
4450	AC015813.1 ENSG00000264112	1.91228
4451	PEX5 ENSG00000139197	1.91122
4452	SARNP ENSG00000205323	1.91104
4453	RUFY4 ENSG00000188282	1.91004
4454	TAFA2 ENSG00000198673	1.90924
4455	SRPRB ENSG00000144867	1.90888
4456	AGO1 ENSG00000092847	1.90886
4457	ZNF41 ENSG00000147124	1.9077
4458	RASAL2 ENSG00000075391	1.9075
4459	TAF8 ENSG00000137413	1.90704
4460	TMEM43 ENSG00000170876	1.90628
4461	AC019080.1 ENSG00000213963	1.90613
4462	IKZF4 ENSG00000123411	1.90573
4463	NUP43 ENSG00000120253	1.90572
4464	HERPUD1 ENSG00000051108	1.90448
4465	EEF1A1P12 ENSG00000214199	1.90403
4466	CCNG1 ENSG00000113328	1.90364
4467	FAU ENSG00000149806	1.90353
4468	CSF1R ENSG00000182578	1.90351
4469	WDR44 ENSG00000131725	1.90278
4470	SIGMAR1 ENSG00000147955	1.90242
4471	HIST1H2AK ENSG00000275221	1.90212
4472	HNRNPUL2 ENSG00000214753	1.90188
4473	REXO2 ENSG00000076043	1.90173
4474	PDE6D ENSG00000156973	1.90138
4475	RPS6 ENSG00000137154	1.90084
4476	PCED1B-AS1 ENSG00000247774	1.90051
4477	FBXO33 ENSG00000165355	1.90028
4478	THAP3 ENSG00000041988	1.89976
4479	ZNF566 ENSG00000186017	1.89956
4480	NUFIP2 ENSG00000108256	1.89943
4481	RGL1 ENSG00000143344	1.8982
4482	USO1 ENSG00000138768	1.89742
4483	RAB5C ENSG00000108774	1.89738
4484	RNASE6 ENSG00000169413	1.89669
4485	EIF3H ENSG00000147677	1.89665
4486	ZNF131 ENSG00000172262	1.89605
4487	RSPH3 ENSG00000130363	1.896
4488	DUS1L ENSG00000169718	1.89594
4489	MRPL20 ENSG00000242485	1.89506
4490	MIR4435-2HG ENSG00000172965	1.89483
4491	AFDN ENSG00000130396	1.89483
4492	FAM111B ENSG00000189057	1.89445
4493	PUDP ENSG00000130021	1.8932
4494	TMEM50A ENSG00000183726	1.893
4495	HELB ENSG00000127311	1.8929
4496	TRGC1 ENSG00000211689	1.89285
4497	RNPC3 ENSG00000185946	1.89246
4498	FRG1BP ENSG00000149531	1.89204
4499	TIMM8A ENSG00000126953	1.89204
4500	ELOVL1 ENSG00000066322	1.89154
4501	EIF3E ENSG00000104408	1.89111
4502	VWA8 ENSG00000102763	1.89092
4503	RNF165 ENSG00000141622	1.89069
4504	AC125612.1 ENSG00000257169	1.88995
4505	VNN3 ENSG00000093134	1.88959
4506	FBXO11 ENSG00000138081	1.88939
4507	CLINT1 ENSG00000113282	1.88917
4508	SH3YL1 ENSG00000035115	1.88893
4509	KDM3B ENSG00000120733	1.88891
4510	ZCCHC14 ENSG00000140948	1.88833
4511	B2M ENSG00000166710	1.88824
4512	GNPAT ENSG00000116906	1.88815
4513	FAM135A ENSG00000082269	1.88763
4514	MIR222HG ENSG00000270069	1.8871
4515	LCLAT1 ENSG00000172954	1.88669
4516	VAV1 ENSG00000141968	1.88643
4517	IDUA ENSG00000127415	1.88566
4518	ZNF549 ENSG00000121406	1.88492
4519	WDR36 ENSG00000134987	1.88443
4520	AP000866.1 ENSG00000245498	1.88411
4521	ADAMTS1 ENSG00000154734	1.88406
4522	EXOC4 ENSG00000131558	1.88405
4523	GLMP ENSG00000198715	1.88383
4524	THUMPD2 ENSG00000138050	1.8837
4525	MYPOP ENSG00000176182	1.88278
4526	DBH-AS1 ENSG00000225756	1.88276
4527	PIGU ENSG00000101464	1.88264
4528	LRRC47 ENSG00000130764	1.88246
4529	REPS1 ENSG00000135597	1.88224
4530	SENP5 ENSG00000119231	1.88203
4531	PIGK ENSG00000142892	1.88174
4532	MRPL37 ENSG00000116221	1.88171
4533	ZNF800 ENSG00000048405	1.88028
4534	HGS ENSG00000185359	1.88026
4535	SLC5A6 ENSG00000138074	1.87966
4536	TARS2 ENSG00000143374	1.87955
4537	PLXNA1 ENSG00000114554	1.87941
4538	SPIN3 ENSG00000204271	1.87901
4539	ZNF614 ENSG00000142556	1.87866
4540	C1orf174 ENSG00000198912	1.87862
4541	SEC61A2 ENSG00000065665	1.87854
4542	DNAJC21 ENSG00000168724	1.87806
4543	TNPO3 ENSG00000064419	1.87801
4544	SLC39A10 ENSG00000196950	1.8779
4545	STOML1 ENSG00000067221	1.87785
4546	AC124016.2 ENSG00000273156	1.87785
4547	FAN1 ENSG00000198690	1.87783
4548	TAOK3 ENSG00000135090	1.87766
4549	WDR41 ENSG00000164253	1.87763
4550	EIF1AX ENSG00000173674	1.87746
4551	STK39 ENSG00000198648	1.87725
4552	RHOB ENSG00000143878	1.87692
4553	ABHD17B ENSG00000107362	1.87689
4554	AC111170.2 ENSG00000267263	1.87689
4555	NDUFB9 ENSG00000147684	1.87649
4556	ZNF726 ENSG00000213967	1.87648
4557	GMCL1 ENSG00000087338	1.8757
4558	RNF20 ENSG00000155827	1.87493
4559	AC138409.2 ENSG00000215158	1.87488
4560	PRDX6 ENSG00000117592	1.87459
4561	RIOX2 ENSG00000170854	1.87449
4562	BANF1 ENSG00000175334	1.87443
4563	MMP24OS ENSG00000126005	1.87436
4564	ATP6V1E1 ENSG00000131100	1.8742
4565	PRKD3 ENSG00000115825	1.87412
4566	TMX2 ENSG00000213593	1.87369
4567	ELF3 ENSG00000163435	1.87341
4568	TRAPPC2 ENSG00000196459	1.87324
4569	SDCBP2-AS1 ENSG00000234684	1.87322
4570	MED22 ENSG00000148297	1.87281
4571	HLA-A ENSG00000206503	1.8728
4572	C1orf198 ENSG00000119280	1.87263
4573	PSPH ENSG00000146733	1.87251
4574	RPS24 ENSG00000138326	1.87101
4575	SLC27A4 ENSG00000167114	1.87078
4576	RWDD4 ENSG00000182552	1.87008
4577	ZBTB41 ENSG00000177888	1.87007
4578	NFATC2IP ENSG00000176953	1.87005
4579	ENY2 ENSG00000120533	1.86896
4580	SLC35D1 ENSG00000116704	1.86886
4581	OSGEP ENSG00000092094	1.86879
4582	FCGR2A ENSG00000143226	1.86874
4583	MAIP1 ENSG00000162972	1.86811
4584	ANXA2R ENSG00000177721	1.86755
4585	RRN3P2 ENSG00000103472	1.86733
4586	PAFAH1B3 ENSG00000079462	1.86712
4587	MPP7 ENSG00000150054	1.86592
4588	NDUFB4 ENSG00000065518	1.86558
4589	STPG1 ENSG00000001460	1.86489
4590	TLE4 ENSG00000106829	1.8646
4591	TRAM2 ENSG00000065308	1.86415
4592	PCNP ENSG00000081154	1.86365
4593	TES ENSG00000135269	1.86349
4594	UBE2S ENSG00000108106	1.8632
4595	EIF2AK2 ENSG00000055332	1.86296
4596	LINC01588 ENSG00000214900	1.8628
4597	APOL1 ENSG00000100342	1.86259
4598	TMUB2 ENSG00000168591	1.86219
4599	FANCI ENSG00000140525	1.86186
4600	ZNF143 ENSG00000166478	1.86045
4601	CNNM2 ENSG00000148842	1.85989
4602	SNX13 ENSG00000071189	1.85973
4603	ZNF823 ENSG00000197933	1.85967
4604	GEMIN4 ENSG00000179409	1.8593
4605	SMIM3 ENSG00000256235	1.85885
4606	MTIF3 ENSG00000122033	1.85858
4607	HERC3 ENSG00000138641	1.85815
4608	BRPF3 ENSG00000096070	1.85811
4609	SPTBN5 ENSG00000137877	1.85761
4610	PGAP1 ENSG00000197121	1.85756
4611	SIN3A ENSG00000169375	1.85728
4612	TATDN1 ENSG00000147687	1.85702
4613	SART3 ENSG00000075856	1.85679
4614	SEMA6C ENSG00000143434	1.85613
4615	TOGARAM1 ENSG00000198718	1.8554
4616	AL033543.1 ENSG00000279175	1.85517
4617	RPL38 ENSG00000172809	1.85491
4618	EXOSC3 ENSG00000107371	1.8546
4619	PMM2 ENSG00000140650	1.8545
4620	REEP3 ENSG00000165476	1.85405
4621	AC011939.2 ENSG00000261544	1.85394
4622	ISY1 ENSG00000240682	1.8534
4623	PUM2 ENSG00000055917	1.85329
4624	HAX1 ENSG00000143575	1.85274
4625	TOMM20 ENSG00000173726	1.8522
4626	RABEPK ENSG00000136933	1.85146
4627	TATDN2 ENSG00000157014	1.85142
4628	SNX30 ENSG00000148158	1.85141
4629	SERP1 ENSG00000120742	1.85135
4630	CAMSAP1 ENSG00000130559	1.85125
4631	RAB44 ENSG00000255587	1.85056
4632	MYCL ENSG00000116990	1.85046
4633	FAM169A ENSG00000198780	1.85034
4634	ATF4 ENSG00000128272	1.85033
4635	HNRNPL ENSG00000104824	1.85031
4636	CDC42SE2 ENSG00000158985	1.85031
4637	SHQ1 ENSG00000144736	1.85017
4638	RILP ENSG00000167705	1.85007
4639	ERMP1 ENSG00000099219	1.85003
4640	UCK1 ENSG00000130717	1.84993
4641	RANBP2 ENSG00000153201	1.84993
4642	TRGV9 ENSG00000211695	1.84981
4643	ZNF592 ENSG00000166716	1.84966
4644	RMND5A ENSG00000153561	1.84908
4645	SLC25A28 ENSG00000155287	1.84883
4646	ARV1 ENSG00000173409	1.8482
4647	GPATCH8 ENSG00000186566	1.84798
4648	UBAC2 ENSG00000134882	1.84795
4649	NNT ENSG00000112992	1.8478
4650	STK17A ENSG00000164543	1.84776
4651	CD274 ENSG00000120217	1.84746
4652	LUZP1 ENSG00000169641	1.84743
4653	PPTC7 ENSG00000196850	1.84734
4654	ZSWIM7 ENSG00000214941	1.84691
4655	SOCS2 ENSG00000120833	1.84663
4656	NCAPD3 ENSG00000151503	1.84602
4657	NFATC3 ENSG00000072736	1.84541
4658	CDKN1B ENSG00000111276	1.84538
4659	LAGE3 ENSG00000196976	1.8451
4660	ZNF207 ENSG00000010244	1.84387
4661	UQCRC2 ENSG00000140740	1.84367
4662	APOBEC3G ENSG00000239713	1.84325
4663	RPL23 ENSG00000125691	1.84318
4664	BEND2 ENSG00000177324	1.84293
4665	SYNM ENSG00000182253	1.8429
4666	NUP98 ENSG00000110713	1.84285
4667	RIF1 ENSG00000080345	1.84183
4668	RASA1 ENSG00000145715	1.8418
4669	MRPL45P2 ENSG00000228782	1.84065
4670	AL035427.2 ENSG00000286327	1.83961
4671	ZNF839 ENSG00000022976	1.83955
4672	SLC25A53 ENSG00000269743	1.83944
4673	C16orf70 ENSG00000125149	1.83933
4674	WBP2NL ENSG00000183066	1.83892
4675	SLC33A1 ENSG00000169359	1.83876
4676	MRAS ENSG00000158186	1.83826
4677	GIT2 ENSG00000139436	1.83815
4678	TOPORS ENSG00000197579	1.83787
4679	LGALS3BP ENSG00000108679	1.83775
4680	MANEA-DT ENSG00000261366	1.83768
4681	ARHGAP24 ENSG00000138639	1.8376
4682	SDAD1 ENSG00000198301	1.83706
4683	COG1 ENSG00000166685	1.83683
4684	ETV3 ENSG00000117036	1.83594
4685	ELK1 ENSG00000126767	1.83571
4686	PNMA1 ENSG00000176903	1.83557
4687	PLD2 ENSG00000129219	1.83528
4688	TULP3 ENSG00000078246	1.83516
4689	RASGRP3 ENSG00000152689	1.83466
4690	CABP4 ENSG00000175544	1.83453
4691	NIPBL ENSG00000164190	1.83441
4692	ATXN7 ENSG00000285258	1.83393
4693	TRIM23 ENSG00000113595	1.83376
4694	ARMCX3 ENSG00000102401	1.83352
4695	ANKRD42 ENSG00000137494	1.83287
4696	TFDP1 ENSG00000198176	1.83278
4697	ADD3 ENSG00000148700	1.83277
4698	H2AFY2 ENSG00000099284	1.83258
4699	ZFC3H1 ENSG00000133858	1.83245
4700	WDYHV1 ENSG00000156795	1.83228
4701	TBC1D16 ENSG00000167291	1.83119
4702	NT5C3A ENSG00000122643	1.8305
4703	RAPGEF2 ENSG00000109756	1.82998
4704	UTP11 ENSG00000183520	1.82958
4705	RCHY1 ENSG00000163743	1.82922
4706	CYP1B1 ENSG00000138061	1.82882
4707	H2AFX ENSG00000188486	1.8285
4708	PDZD11 ENSG00000120509	1.82839
4709	DST ENSG00000151914	1.82806
4710	RN7SL3 ENSG00000278771	1.82672
4711	FOXP1 ENSG00000114861	1.82662
4712	VARS2 ENSG00000137411	1.82645
4713	GFM1 ENSG00000168827	1.82585
4714	TMED10 ENSG00000170348	1.82584
4715	AL050343.1 ENSG00000266993	1.82581
4716	UQCR11 ENSG00000127540	1.82555
4717	RGS19 ENSG00000171700	1.82507
4718	AC008982.2 ENSG00000269688	1.82496
4719	FAM120B ENSG00000112584	1.82494
4720	KDM4A ENSG00000066135	1.82468
4721	PAF1 ENSG00000006712	1.82443
4722	TMEM229B ENSG00000198133	1.82412
4723	RBMS1 ENSG00000153250	1.82383
4724	GPATCH11 ENSG00000152133	1.82358
4725	SLC38A7 ENSG00000103042	1.82349
4726	ERICH1 ENSG00000104714	1.82344
4727	PNO1 ENSG00000115946	1.82328
4728	ALKBH8 ENSG00000137760	1.82309
4729	TAP2 ENSG00000204267	1.82298
4730	USP32 ENSG00000170832	1.82296
4731	CA5BP1 ENSG00000186312	1.82248
4732	AC019205.1 ENSG00000229852	1.82241
4733	SGK3 ENSG00000104205	1.82119
4734	TOGARAM2 ENSG00000189350	1.82067
4735	UHRF1BP1L ENSG00000111647	1.82062
4736	SNRNP70 ENSG00000104852	1.82038
4737	FCGR2B ENSG00000072694	1.81992
4738	TRAPPC8 ENSG00000153339	1.81984
4739	PARP8 ENSG00000151883	1.8186
4740	CDC27 ENSG00000004897	1.81834
4741	MOGS ENSG00000115275	1.81832
4742	IL1B ENSG00000125538	1.81807
4743	SIKE1 ENSG00000052723	1.81781
4744	NEMF ENSG00000165525	1.81754
4745	PSMC6 ENSG00000100519	1.81733
4746	SAV1 ENSG00000151748	1.81688
4747	CCDC57 ENSG00000176155	1.81676
4748	IRS1 ENSG00000169047	1.81615
4749	ACOT11 ENSG00000162390	1.81615
4750	TRIP10 ENSG00000125733	1.81601
4751	ZBED1 ENSG00000214717	1.81547
4752	DIS3L ENSG00000166938	1.815
4753	ATF3 ENSG00000162772	1.81413
4754	PRKAR1A ENSG00000108946	1.81413
4755	YTHDF3 ENSG00000185728	1.81375
4756	STAG2 ENSG00000101972	1.81354
4757	TRAV8-3 ENSG00000211787	1.81334
4758	SYF2 ENSG00000117614	1.8125
4759	POFUT2 ENSG00000186866	1.81238
4760	PRKAG2-AS1 ENSG00000239911	1.81228
4761	NHLRC3 ENSG00000188811	1.81157
4762	VPS50 ENSG00000004766	1.81125
4763	NAP1L4 ENSG00000205531	1.81061
4764	SDHAF1 ENSG00000205138	1.81042
4765	BRD3OS ENSG00000235106	1.81004
4766	AC097504.1 ENSG00000250189	1.80984
4767	AKIP1 ENSG00000166452	1.80982
4768	ECE1 ENSG00000117298	1.80978
4769	AC006449.6 ENSG00000277969	1.80943
4770	PEX19 ENSG00000162735	1.80905
4771	TGFBR1 ENSG00000106799	1.80854
4772	CCDC77 ENSG00000120647	1.80842
4773	PRELID3B ENSG00000101166	1.8083
4774	SETBP1 ENSG00000152217	1.80786
4775	DMXL1 ENSG00000172869	1.80785
4776	ATP2B1-AS1 ENSG00000271614	1.80777
4777	AC018638.5 ENSG00000243679	1.80745
4778	MRPL9 ENSG00000143436	1.80716
4779	BLOC1S5 ENSG00000188428	1.80693
4780	SIMC1 ENSG00000170085	1.80657
4781	ZNF697 ENSG00000143067	1.80654
4782	ZNF841 ENSG00000197608	1.8065
4783	ACLY ENSG00000131473	1.80619
4784	LLGL1 ENSG00000131899	1.80603
4785	SLA2 ENSG00000101082	1.80597
4786	LONRF1 ENSG00000154359	1.80538
4787	GCNT1 ENSG00000187210	1.80532
4788	AARS2 ENSG00000124608	1.80525
4789	CFL2 ENSG00000165410	1.80504
4790	SLX4 ENSG00000188827	1.80438
4791	UCK2 ENSG00000143179	1.80418
4792	LST1 ENSG00000204482	1.804
4793	SF3B3 ENSG00000189091	1.80337
4794	GRAMD1B ENSG00000023171	1.80322
4795	POLD2 ENSG00000106628	1.80302
4796	ITGB7 ENSG00000139626	1.80273
4797	PTMA ENSG00000187514	1.80208
4798	PCK2 ENSG00000100889	1.80189
4799	FASLG ENSG00000117560	1.80123
4800	FAM200A ENSG00000221909	1.80088
4801	HVCN1 ENSG00000122986	1.8008
4802	EEF1DP1 ENSG00000228887	1.80075
4803	MRPL17 ENSG00000158042	1.80031
4804	PCBD2 ENSG00000132570	1.8003
4805	MFHAS1 ENSG00000147324	1.79935
4806	ERI1 ENSG00000104626	1.79907
4807	PHF5A ENSG00000100410	1.79892
4808	ZBED4 ENSG00000100426	1.7987
4809	IVNS1ABP ENSG00000116679	1.79858
4810	HSPA5 ENSG00000044574	1.79827
4811	GLB1 ENSG00000170266	1.79789
4812	RFXAP ENSG00000133111	1.79783
4813	STK16 ENSG00000115661	1.79782
4814	PKHD1L1 ENSG00000205038	1.7975
4815	NKAP ENSG00000101882	1.79746
4816	GAB1 ENSG00000109458	1.79721
4817	ST7-OT4 ENSG00000214188	1.79706
4818	TRPT1 ENSG00000149743	1.79648
4819	PAXX ENSG00000148362	1.79566
4820	AL392172.1 ENSG00000228106	1.79527
4821	SUCLG2 ENSG00000172340	1.79455
4822	EBP ENSG00000147155	1.79447
4823	FKRP ENSG00000181027	1.79404
4824	LRRFIP1P1 ENSG00000240429	1.79386
4825	SLC25A34 ENSG00000162461	1.79382
4826	RAD51D ENSG00000185379	1.79353
4827	RPS2P45 ENSG00000244378	1.79333
4828	FOXRED2 ENSG00000100350	1.79333
4829	TMED9 ENSG00000184840	1.79207
4830	KAT2B ENSG00000114166	1.79169
4831	STX18 ENSG00000168818	1.79039
4832	RECK ENSG00000122707	1.78989
4833	AC009041.2 ENSG00000260807	1.78923
4834	C1RL ENSG00000139178	1.78889
4835	AL121985.1 ENSG00000228863	1.78755
4836	RNF114 ENSG00000124226	1.78739
4837	C1QBP ENSG00000108561	1.78711
4838	KMT2C ENSG00000055609	1.78646
4839	SPRY3 ENSG00000168939	1.7853
4840	DNTTIP2 ENSG00000067334	1.78492
4841	USP8 ENSG00000138592	1.78441
4842	VPS33B ENSG00000184056	1.78376
4843	PPBP ENSG00000163736	1.78278
4844	FAM133B ENSG00000234545	1.78251
4845	HPRT1 ENSG00000165704	1.78223
4846	SYNCRIP ENSG00000135316	1.78198
4847	NUP50 ENSG00000093000	1.78185
4848	SPDL1 ENSG00000040275	1.78142
4849	SMU1 ENSG00000122692	1.77993
4850	GBP1 ENSG00000117228	1.77943
4851	CLASRP ENSG00000104859	1.77931
4852	PLAUR ENSG00000011422	1.7789
4853	QRSL1 ENSG00000130348	1.77771
4854	HAGH ENSG00000063854	1.77749
4855	AC105046.1 ENSG00000261026	1.77639
4856	NLRX1 ENSG00000160703	1.77565
4857	HIST2H2BC ENSG00000261716	1.77537
4858	CD47 ENSG00000196776	1.77519
4859	ISCA1 ENSG00000135070	1.77479
4860	SHLD1 ENSG00000171984	1.77469
4861	WASF2 ENSG00000158195	1.77324
4862	CNNM3 ENSG00000168763	1.77284
4863	GAMT ENSG00000130005	1.7717
4864	RB1 ENSG00000139687	1.77022
4865	SGMS1 ENSG00000198964	1.76992
4866	RBCK1 ENSG00000125826	1.76966
4867	LHFPL2 ENSG00000145685	1.76909
4868	SAR1B ENSG00000152700	1.76851
4869	PDE12 ENSG00000174840	1.76772
4870	NDUFV3 ENSG00000160194	1.76771
4871	SEC61A1 ENSG00000058262	1.76764
4872	GATAD2A ENSG00000167491	1.76753
4873	ZSCAN26 ENSG00000197062	1.76687
4874	HERC2 ENSG00000128731	1.76676
4875	AC040162.1 ENSG00000261884	1.76662
4876	ZNF605 ENSG00000196458	1.76655
4877	COPS7B ENSG00000144524	1.76585
4878	SLFN11 ENSG00000172716	1.7657
4879	GTF3C6 ENSG00000155115	1.76565
4880	MT-TT ENSG00000210195	1.76537
4881	WDSUB1 ENSG00000196151	1.76502
4882	DUSP18 ENSG00000167065	1.76499
4883	ZNHIT2 ENSG00000174276	1.76495
4884	NR2C2AP ENSG00000184162	1.76473
4885	TYW3 ENSG00000162623	1.76466
4886	RAB29 ENSG00000117280	1.76461
4887	PARP14 ENSG00000173193	1.76348
4888	ZNF195 ENSG00000005801	1.76284
4889	ANKRA2 ENSG00000164331	1.76261
4890	AC245297.3 ENSG00000274265	1.76221
4891	BIRC2 ENSG00000110330	1.76168
4892	SNHG10 ENSG00000247092	1.7609
4893	BTBD1 ENSG00000064726	1.76077
4894	PSMD10 ENSG00000101843	1.7606
4895	MTHFR ENSG00000177000	1.76057
4896	TNFAIP8L1 ENSG00000185361	1.76056
4897	GMFB ENSG00000197045	1.76046
4898	LRRC42 ENSG00000116212	1.76034
4899	AC084824.1 ENSG00000257511	1.75947
4900	YIPF3 ENSG00000137207	1.75897
4901	HIRIP3 ENSG00000149929	1.75875
4902	PTPN1 ENSG00000196396	1.75869
4903	PATZ1 ENSG00000100105	1.75849
4904	YIF1A ENSG00000174851	1.75834
4905	DNAAF2 ENSG00000165506	1.75801
4906	TRAJ5 ENSG00000211884	1.75781
4907	SSH3 ENSG00000172830	1.75762
4908	ARL6IP5 ENSG00000144746	1.75695
4909	TMEM181 ENSG00000146433	1.75687
4910	CENPBD1 ENSG00000177946	1.75681
4911	DIMT1 ENSG00000086189	1.75653
4912	FOS ENSG00000170345	1.75622
4913	GK5 ENSG00000175066	1.75619
4914	BBS10 ENSG00000179941	1.75558
4915	UBE2Q2P1 ENSG00000189136	1.75539
4916	SLC1A4 ENSG00000115902	1.75505
4917	ZNF790 ENSG00000197863	1.75494
4918	GPR174 ENSG00000147138	1.75441
4919	ZNF484 ENSG00000127081	1.75384
4920	KRBOX4 ENSG00000147121	1.75264
4921	TMPPE ENSG00000188167	1.75234
4922	CPD ENSG00000108582	1.75233
4923	KIF13A ENSG00000137177	1.75223
4924	NKTR ENSG00000114857	1.75162
4925	NECAP1 ENSG00000089818	1.75154
4926	PHYKPL ENSG00000175309	1.75121
4927	CDA ENSG00000158825	1.75016
4928	TRPM7 ENSG00000092439	1.75002
4929	FPR1 ENSG00000171051	1.74995
4930	MRPS12 ENSG00000128626	1.74939
4931	HHEX ENSG00000152804	1.74938
4932	PES1 ENSG00000100029	1.74935
4933	FBXW9 ENSG00000132004	1.74886
4934	BDH2 ENSG00000164039	1.74847
4935	ELP1 ENSG00000070061	1.74819
4936	TMPO ENSG00000120802	1.74772
4937	BARD1 ENSG00000138376	1.74745
4938	TTLL5 ENSG00000119685	1.74673
4939	MLYCD ENSG00000103150	1.74503
4940	RBM42 ENSG00000126254	1.74471
4941	SCAMP1-AS1 ENSG00000245556	1.74448
4942	KCMF1 ENSG00000176407	1.74433
4943	BIN2 ENSG00000110934	1.74385
4944	PER2 ENSG00000132326	1.74364
4945	RBM23 ENSG00000100461	1.74362
4946	WRN ENSG00000165392	1.74284
4947	CD24 ENSG00000272398	1.74276
4948	MYEF2 ENSG00000104177	1.74244
4949	SLC16A7 ENSG00000118596	1.7424
4950	ANKRD44-IT1 ENSG00000236977	1.741
4951	AL390728.4 ENSG00000227671	1.74097
4952	NPHP3 ENSG00000113971	1.74031
4953	CFAP44 ENSG00000206530	1.73941
4954	MLLT10 ENSG00000078403	1.73913
4955	SRSF4 ENSG00000116350	1.73875
4956	C5orf51 ENSG00000205765	1.73875
4957	NPC1 ENSG00000141458	1.73874
4958	ZSCAN12 ENSG00000158691	1.73825
4959	GCLM ENSG00000023909	1.73796
4960	NDST2 ENSG00000166507	1.73789
4961	TMEM248 ENSG00000106609	1.73752
4962	AC244093.4 ENSG00000277589	1.7371
4963	LINC01534 ENSG00000225975	1.73705
4964	DYM ENSG00000141627	1.73697
4965	YY1AP1 ENSG00000163374	1.73644
4966	RPS6KB1 ENSG00000108443	1.73587
4967	POLR3GL ENSG00000121851	1.73579
4968	VSIR ENSG00000107738	1.7357
4969	AL136981.2 ENSG00000275318	1.73552
4970	GTF3C1 ENSG00000077235	1.73547
4971	SMPD2 ENSG00000135587	1.73517
4972	SUGT1 ENSG00000165416	1.73462
4973	HAPLN3 ENSG00000140511	1.73456
4974	OST4 ENSG00000228474	1.73402
4975	CAMK2G ENSG00000148660	1.73399
4976	NEPRO ENSG00000163608	1.73366
4977	ZBTB18 ENSG00000179456	1.73317
4978	ANKRD40 ENSG00000154945	1.73315
4979	LRRC41 ENSG00000132128	1.73309
4980	AP002807.1 ENSG00000255031	1.73272
4981	AC026124.2 ENSG00000276853	1.73239
4982	CLEC2B ENSG00000110852	1.73226
4983	LINC02018 ENSG00000272690	1.73192
4984	ACSL1 ENSG00000151726	1.73155
4985	GFOD2 ENSG00000141098	1.73137
4986	SOCS6 ENSG00000170677	1.73134
4987	ADAR ENSG00000160710	1.73111
4988	RAB6A ENSG00000175582	1.73065
4989	PSMC2 ENSG00000161057	1.73054
4990	SEL1L ENSG00000071537	1.73024
4991	UBQLN1 ENSG00000135018	1.73012
4992	AP001062.1 ENSG00000184441	1.72998
4993	AC116913.1 ENSG00000261351	1.72974
4994	CBLB ENSG00000114423	1.72947
4995	TMF1 ENSG00000144747	1.72917
4996	CEP57L1 ENSG00000183137	1.72895
4997	SORBS1 ENSG00000095637	1.72882
4998	DFFB ENSG00000169598	1.72791
4999	ZNF81 ENSG00000197779	1.72761
5000	DNAJC17 ENSG00000104129	1.72592
5001	ZFP69 ENSG00000187815	1.72527
5002	GARS ENSG00000106105	1.72473
5003	AREG ENSG00000109321	1.72387
5004	SAT1 ENSG00000130066	1.72356
5005	TBC1D23 ENSG00000036054	1.72324
5006	ANXA4 ENSG00000196975	1.72307
5007	AUTS2 ENSG00000158321	1.72225
5008	EHBP1 ENSG00000115504	1.72152
5009	CYC1 ENSG00000179091	1.72151
5010	NDUFAF7 ENSG00000003509	1.72109
5011	IL_12_IL_23p40	1.72054
5012	AC040169.3 ENSG00000274677	1.7205
5013	BET1 ENSG00000105829	1.71987
5014	PTPRN2 ENSG00000155093	1.71977
5015	MEI1 ENSG00000167077	1.71934
5016	NDUFA13 ENSG00000186010	1.71899
5017	MARCO ENSG00000019169	1.7188
5018	HMOX2 ENSG00000103415	1.71877
5019	B3GNT9 ENSG00000237172	1.71865
5020	GMIP ENSG00000089639	1.71829
5021	NTPCR ENSG00000135778	1.71828
5022	COPS4 ENSG00000138663	1.71817
5023	HIST1H4D ENSG00000277157	1.71806
5024	AOAH-IT1 ENSG00000230539	1.71796
5025	RTL6 ENSG00000188636	1.71696
5026	MED20 ENSG00000124641	1.71682
5027	EMSY ENSG00000158636	1.71598
5028	PRKACA ENSG00000072062	1.71596
5029	ECD ENSG00000122882	1.71549
5030	HIST1H2AC ENSG00000180573	1.71525
5031	YIPF5 ENSG00000145817	1.71512
5032	CHRNB1 ENSG00000170175	1.71454
5033	IRF3 ENSG00000126456	1.71432
5034	CRTAP ENSG00000170275	1.71427
5035	ZER1 ENSG00000160445	1.71421
5036	RN7SL381P ENSG00000263968	1.71344
5037	MDC1 ENSG00000137337	1.71282
5038	ALG8 ENSG00000159063	1.7128
5039	CUBN ENSG00000107611	1.7124
5040	DLEU1 ENSG00000176124	1.71213
5041	TESPA1 ENSG00000135426	1.71209
5042	TRIM24 ENSG00000122779	1.71208
5043	MAPK1 ENSG00000100030	1.712
5044	GUCA1B ENSG00000112599	1.7116
5045	AL353660.1 ENSG00000286330	1.71129
5046	BCAT1 ENSG00000060982	1.71114
5047	NSD3 ENSG00000147548	1.71085
5048	SMC3 ENSG00000108055	1.71074
5049	SKA2 ENSG00000182628	1.71074
5050	GTF2H2 ENSG00000145736	1.71074
5051	KDM2B ENSG00000089094	1.71066
5052	RPS27A ENSG00000143947	1.71036
5053	HLA-DRB1 ENSG00000196126	1.71015
5054	P2RX5 ENSG00000083454	1.7101
5055	WDR73 ENSG00000177082	1.70996
5056	DCAKD ENSG00000172992	1.70977
5057	AL136982.3 ENSG00000237280	1.70946
5058	AL353625.1 ENSG00000213073	1.70945
5059	PPP3CB-AS1 ENSG00000221817	1.70894
5060	C15orf40 ENSG00000169609	1.70874
5061	GHRL ENSG00000157017	1.70866
5062	NOTCH4 ENSG00000204301	1.70799
5063	CD83 ENSG00000112149	1.70792
5064	MAP3K7 ENSG00000135341	1.70779
5065	GNAI2 ENSG00000114353	1.70761
5066	ZDHHC16 ENSG00000171307	1.70723
5067	GLUD1 ENSG00000148672	1.70677
5068	AC104118.1 ENSG00000271862	1.70638
5069	GLOD4 ENSG00000167699	1.70602
5070	ADA ENSG00000196839	1.70566
5071	AC009831.3 ENSG00000274275	1.7053
5072	FASTKD1 ENSG00000138399	1.70513
5073	ERCC2 ENSG00000104884	1.70451
5074	PI4K2B ENSG00000038210	1.70321
5075	RPN2 ENSG00000118705	1.70319
5076	MAP3K8 ENSG00000107968	1.70315
5077	PDCL3P4 ENSG00000244119	1.70299
5078	PPP1R18 ENSG00000146112	1.70282
5079	LRRC23 ENSG00000010626	1.70255
5080	TCF19 ENSG00000137310	1.70193
5081	LY75 ENSG00000054219	1.70158
5082	TMEM143 ENSG00000161558	1.70083
5083	SNHG32 ENSG00000204387	1.70069
5084	TCEA1P2 ENSG00000230409	1.70032
5085	AC011462.5 ENSG00000286177	1.69996
5086	AAR2 ENSG00000131043	1.69926
5087	NCOR1 ENSG00000141027	1.69855
5088	CHTOP ENSG00000160679	1.69822
5089	AL662889.1 ENSG00000232184	1.69749
5090	NDUFB7 ENSG00000099795	1.69742
5091	RAB31 ENSG00000168461	1.69693
5092	TRMU ENSG00000100416	1.69658
5093	BCL7A ENSG00000110987	1.6963
5094	CHPF ENSG00000123989	1.69617
5095	ACAD11 ENSG00000240303	1.69607
5096	NME7 ENSG00000143156	1.6958
5097	USP49 ENSG00000164663	1.69532
5098	CCT2 ENSG00000166226	1.69437
5099	NDUFS2 ENSG00000158864	1.69437
5100	PDLIM5 ENSG00000163110	1.69432
5101	TTC39B ENSG00000155158	1.69424
5102	RSF1 ENSG00000048649	1.69404
5103	PSEN1 ENSG00000080815	1.69392
5104	THUMPD3-AS1 ENSG00000206573	1.69355
5105	ZNF395 ENSG00000186918	1.69314
5106	ARMC6 ENSG00000105676	1.69288
5107	UBR5-AS1 ENSG00000246263	1.69287
5108	ZNF681 ENSG00000196172	1.6924
5109	GBAP1 ENSG00000160766	1.6923
5110	TPMT ENSG00000137364	1.69207
5111	PLXNA3 ENSG00000130827	1.6918
5112	PPIH ENSG00000171960	1.69163
5113	BTBD7 ENSG00000011114	1.69151
5114	CTPS1 ENSG00000171793	1.69148
5115	TRIM39 ENSG00000204599	1.69115
5116	ACRBP ENSG00000111644	1.69088
5117	CHORDC1 ENSG00000110172	1.69087
5118	MIR3609 ENSG00000266019	1.69029
5119	CACUL1 ENSG00000151893	1.69014
5120	RN7SL600P ENSG00000274963	1.68998
5121	TIMM10B ENSG00000132286	1.68996
5122	CAPRIN2 ENSG00000110888	1.6899
5123	FTSJ3 ENSG00000108592	1.68989
5124	AC055748.1 ENSG00000244720	1.6896
5125	LYPLAL1 ENSG00000143353	1.68904
5126	YIPF1 ENSG00000058799	1.68875
5127	TCF25 ENSG00000141002	1.68854
5128	CYSLTR2 ENSG00000152207	1.68829
5129	MTRF1L ENSG00000112031	1.68792
5130	IGF2R ENSG00000197081	1.68745
5131	AC078846.1 ENSG00000273329	1.68607
5132	RMI1 ENSG00000178966	1.68564
5133	NAAA ENSG00000138744	1.6855
5134	STX7 ENSG00000079950	1.68533
5135	TMEM273 ENSG00000204161	1.68453
5136	MOSPD3 ENSG00000106330	1.68432
5137	TAF1 ENSG00000147133	1.68424
5138	ABCF3 ENSG00000161204	1.68418
5139	LPCAT2 ENSG00000087253	1.68343
5140	GNL2 ENSG00000134697	1.68339
5141	BTN2A1 ENSG00000112763	1.68267
5142	YAE1 ENSG00000241127	1.68247
5143	DLAT ENSG00000150768	1.68242
5144	EHD3 ENSG00000013016	1.68237
5145	CDK4 ENSG00000135446	1.68228
5146	TMSB4X ENSG00000205542	1.68205
5147	AC006460.2 ENSG00000284052	1.68183
5148	SH2D1B ENSG00000198574	1.68145
5149	CCL4 ENSG00000275302	1.68136
5150	DESI2 ENSG00000121644	1.68111
5151	PCSK6 ENSG00000140479	1.68073
5152	AC022498.2 ENSG00000279891	1.6806
5153	DTNBP1 ENSG00000047579	1.68024
5154	SLC30A1 ENSG00000170385	1.67934
5155	NT5C2 ENSG00000076685	1.67903
5156	ORAI3 ENSG00000175938	1.67864
5157	RIPK3 ENSG00000129465	1.67851
5158	ZXDB ENSG00000198455	1.67849
5159	MRPS31P4 ENSG00000250299	1.67749
5160	NBPF3 ENSG00000142794	1.67711
5161	EIF5AL1 ENSG00000253626	1.67684
5162	LINC00476 ENSG00000175611	1.67675
5163	PABPC1P4 ENSG00000255642	1.67665
5164	PCYOX1L ENSG00000145882	1.67639
5165	AL138963.3 ENSG00000273149	1.67588
5166	GOSR1 ENSG00000108587	1.6756
5167	HLA-DMA ENSG00000204257	1.67523
5168	COX10 ENSG00000006695	1.67511
5169	ID2 ENSG00000115738	1.67507
5170	ZNF83 ENSG00000167766	1.67463
5171	SAMD12 ENSG00000177570	1.67417
5172	THAP12 ENSG00000137492	1.6739
5173	MICU1 ENSG00000107745	1.67356
5174	AC093627.5 ENSG00000242474	1.67351
5175	INTS10 ENSG00000104613	1.67344
5176	CYHR1 ENSG00000187954	1.67312
5177	AC134349.1 ENSG00000256712	1.67235
5178	CDC26 ENSG00000176386	1.67147
5179	ZNF367 ENSG00000165244	1.66999
5180	TTLL3 ENSG00000214021	1.66958
5181	AC090181.1 ENSG00000259652	1.66922
5182	UBR2 ENSG00000024048	1.66892
5183	TMEM182 ENSG00000170417	1.66854
5184	MMGT1 ENSG00000169446	1.66849
5185	TXNDC11 ENSG00000153066	1.66808
5186	DGCR8 ENSG00000128191	1.66784
5187	MAPRE2 ENSG00000166974	1.6677
5188	AKIRIN1 ENSG00000174574	1.66674
5189	BTN2A2 ENSG00000124508	1.66665
5190	TBCE ENSG00000284770	1.66607
5191	SLC50A1 ENSG00000169241	1.66556
5192	STAG3L1 ENSG00000205583	1.66521
5193	INTS13 ENSG00000064102	1.66497
5194	SLC8A1 ENSG00000183023	1.66385
5195	ZNF23 ENSG00000167377	1.66383
5196	AL390195.2 ENSG00000260948	1.66335
5197	SLC31A1 ENSG00000136868	1.66312
5198	ORMDL1 ENSG00000128699	1.66264
5199	LETMD1 ENSG00000050426	1.6625
5200	TBCE ENSG00000285053	1.66232
5201	MDM4 ENSG00000198625	1.66229
5202	RHBDD3 ENSG00000100263	1.66191
5203	COL4A4 ENSG00000081052	1.66059
5204	KLHL11 ENSG00000178502	1.66057
5205	SERPINA1 ENSG00000197249	1.66049
5206	AC018690.1 ENSG00000273306	1.6595
5207	SKI ENSG00000157933	1.65939
5208	YEATS4 ENSG00000127337	1.65931
5209	FP565260.1 ENSG00000275464	1.65909
5210	ARMC10 ENSG00000170632	1.65855
5211	BCOR ENSG00000183337	1.65804
5212	DNM2 ENSG00000079805	1.65792
5213	PPP2R1B ENSG00000137713	1.65746
5214	ZNF836 ENSG00000196267	1.65741
5215	AC055713.1 ENSG00000247373	1.65714
5216	RAB21 ENSG00000080371	1.65697
5217	LINC01138 ENSG00000274020	1.6568
5218	COPS6 ENSG00000168090	1.65663
5219	LINC01684 ENSG00000237484	1.65583
5220	PACRGL ENSG00000163138	1.6555
5221	NEURL4 ENSG00000215041	1.65511
5222	VKORC1L1 ENSG00000196715	1.65506
5223	SYNJ2 ENSG00000078269	1.65506
5224	NARF-IT1 ENSG00000266236	1.65476
5225	ZNF586 ENSG00000083828	1.65471
5226	HSP90AA1 ENSG00000080824	1.65458
5227	CAP2P1 ENSG00000259151	1.65352
5228	ZDHHC11B ENSG00000206077	1.65347
5229	EEF1AKMT1 ENSG00000150456	1.65266
5230	SLC25A51 ENSG00000122696	1.65241
5231	GLRX2 ENSG00000023572	1.65094
5232	LONP2 ENSG00000102910	1.65042
5233	TTN-AS1 ENSG00000237298	1.6498
5234	NAP1L1 ENSG00000187109	1.64881
5235	AC093525.8 ENSG00000279520	1.64879
5236	TMCO4 ENSG00000162542	1.64858
5237	ZNF446 ENSG00000083838	1.6477
5238	PRELID1 ENSG00000169230	1.64763
5239	AC011815.1 ENSG00000268573	1.64726
5240	WIPI2 ENSG00000157954	1.64712
5241	DEF8 ENSG00000140995	1.64647
5242	RPL41P1 ENSG00000227063	1.64587
5243	NIFK-AS1 ENSG00000236859	1.6454
5244	BAG6 ENSG00000204463	1.64414
5245	ECPAS ENSG00000136813	1.64393
5246	MINDY1 ENSG00000143409	1.64379
5247	DARS ENSG00000115866	1.64327
5248	VMAC ENSG00000187650	1.64318
5249	INTS3 ENSG00000143624	1.6425
5250	C18orf54 ENSG00000166845	1.64216
5251	FBXO48 ENSG00000204923	1.64201
5252	MED21 ENSG00000152944	1.64172
5253	DIP2A-IT1 ENSG00000223692	1.64133
5254	UTP4 ENSG00000141076	1.64078
5255	TAF15 ENSG00000270647	1.63998
5256	ZYG11B ENSG00000162378	1.63959
5257	PTBP1 ENSG00000011304	1.63869
5258	IL_13	1.63853
5259	RFXANK ENSG00000064490	1.63837
5260	AC012074.1 ENSG00000235072	1.63755
5261	KLHL24 ENSG00000114796	1.6375
5262	FBXO28 ENSG00000143756	1.63723
5263	METTL14 ENSG00000145388	1.63643
5264	AHR ENSG00000106546	1.63634
5265	EEPD1 ENSG00000122547	1.63595
5266	DARS-AS1 ENSG00000231890	1.6357
5267	SMIM15 ENSG00000188725	1.63478
5268	AC124944.2 ENSG00000260261	1.63403
5269	ZNF526 ENSG00000167625	1.63334
5270	IPO7 ENSG00000205339	1.63277
5271	MRPL21 ENSG00000197345	1.63262
5272	MT-RNR2 ENSG00000210082	1.63241
5273	HDAC5 ENSG00000108840	1.63208
5274	LAPTM4B ENSG00000104341	1.63194
5275	PITPNC1 ENSG00000154217	1.63165
5276	ETNK1 ENSG00000139163	1.63089
5277	VANGL1 ENSG00000173218	1.63087
5278	ZNF853 ENSG00000236609	1.62999
5279	ZNF473 ENSG00000142528	1.62992
5280	ALYREF ENSG00000183684	1.62976
5281	ZC3H18 ENSG00000158545	1.62942
5282	IRGQ ENSG00000167378	1.62884
5283	BCL2L13 ENSG00000099968	1.6284
5284	RECQL ENSG00000004700	1.62822
5285	RNF220 ENSG00000187147	1.62808
5286	CCDC69 ENSG00000198624	1.62777
5287	SNRNP27 ENSG00000124380	1.62727
5288	UBQLN2 ENSG00000188021	1.62666
5289	DBR1 ENSG00000138231	1.62646
5290	CC2D1A ENSG00000132024	1.62636
5291	PLA2G7 ENSG00000146070	1.62583
5292	AL499604.1 ENSG00000287070	1.62504
5293	HNRNPK ENSG00000165119	1.62466
5294	PTCD3 ENSG00000132300	1.62457
5295	AL353795.3 ENSG00000279608	1.62451
5296	SNORA54 ENSG00000207008	1.62357
5297	FAM86B3P ENSG00000173295	1.62245
5298	KARS ENSG00000065427	1.62233
5299	ZNF768 ENSG00000169957	1.62179
5300	OXCT1 ENSG00000083720	1.62151
5301	POC5 ENSG00000152359	1.62123
5302	QDPR ENSG00000151552	1.62086
5303	MAST2 ENSG00000086015	1.62058
5304	RPL26P6 ENSG00000229659	1.62043
5305	CIP2A ENSG00000163507	1.61989
5306	ACP2 ENSG00000134575	1.61971
5307	DNAJC3 ENSG00000102580	1.61953
5308	TIMM9 ENSG00000100575	1.61897
5309	RAB34 ENSG00000109113	1.61889
5310	ACOT8 ENSG00000101473	1.61885
5311	KIAA0753 ENSG00000198920	1.6182
5312	MAGED1 ENSG00000179222	1.61813
5313	AKR1E2 ENSG00000165568	1.61813
5314	SH3BGRL ENSG00000131171	1.61812
5315	AC092620.1 ENSG00000241772	1.61777
5316	P2RX4 ENSG00000135124	1.61717
5317	CLK1 ENSG00000013441	1.61678
5318	FPGT ENSG00000254685	1.61646
5319	STAT1 ENSG00000115415	1.61623
5320	SUZ12P1 ENSG00000264538	1.61618
5321	RGS18 ENSG00000150681	1.61598
5322	ETS2 ENSG00000157557	1.61501
5323	ETFA ENSG00000140374	1.61494
5324	PREB ENSG00000138073	1.61426
5325	TMEM245 ENSG00000106771	1.61386
5326	GATM ENSG00000171766	1.61323
5327	C12orf75 ENSG00000235162	1.61264
5328	ANKS1A ENSG00000064999	1.61248
5329	AL357054.1 ENSG00000219712	1.61247
5330	CD79B ENSG00000007312	1.61239
5331	NPIPB12 ENSG00000169203	1.6123
5332	TXN ENSG00000136810	1.61213
5333	CDK2AP2 ENSG00000167797	1.61182
5334	KIAA1328 ENSG00000150477	1.61165
5335	COQ10A ENSG00000135469	1.6109
5336	EXOSC9 ENSG00000123737	1.61055
5337	STAP1 ENSG00000035720	1.61041
5338	ZNF236 ENSG00000130856	1.61036
5339	NDUFB10 ENSG00000140990	1.6101
5340	SMARCAD1 ENSG00000163104	1.60938
5341	PAIP1 ENSG00000172239	1.60862
5342	AP2S1 ENSG00000042753	1.60841
5343	MAP1A ENSG00000166963	1.60803
5344	C12orf66 ENSG00000174206	1.60792
5345	OGG1 ENSG00000114026	1.60773
5346	NSUN2 ENSG00000037474	1.60754
5347	NMNAT1 ENSG00000173614	1.60745
5348	HADHA ENSG00000084754	1.60697
5349	ADAP2 ENSG00000184060	1.60652
5350	IGF2BP2 ENSG00000073792	1.6065
5351	SACM1L ENSG00000211456	1.60643
5352	TVP23C ENSG00000175106	1.60632
5353	CLIC5 ENSG00000112782	1.60616
5354	OIP5-AS1 ENSG00000247556	1.60613
5355	CTSB ENSG00000164733	1.60607
5356	HAUS8 ENSG00000131351	1.6059
5357	VPS37B ENSG00000139722	1.60586
5358	ALG1 ENSG00000033011	1.6053
5359	KDM7A ENSG00000006459	1.60524
5360	MARCKSL1 ENSG00000175130	1.60467
5361	ZCWPW2 ENSG00000206559	1.60464
5362	DHTKD1 ENSG00000181192	1.60406
5363	NUP153 ENSG00000124789	1.60389
5364	HPGD ENSG00000164120	1.60388
5365	ANXA7 ENSG00000138279	1.60381
5366	SPARC ENSG00000113140	1.6038
5367	SYCP2 ENSG00000196074	1.60378
5368	CWF19L1 ENSG00000095485	1.60274
5369	MYO9B ENSG00000099331	1.60259
5370	SIRPB1 ENSG00000101307	1.60256
5371	NPTN-IT1 ENSG00000281183	1.60233
5372	AC079781.5 ENSG00000284707	1.60173
5373	TMEM19 ENSG00000139291	1.60148
5374	CYB5R4 ENSG00000065615	1.60093
5375	YWHAB ENSG00000166913	1.60081
5376	ENTPD5 ENSG00000187097	1.60075
5377	TBPL1 ENSG00000028839	1.60027
5378	USP32P3 ENSG00000189423	1.60023
5379	PPM1F ENSG00000100034	1.59963
5380	AC110769.3 ENSG00000279957	1.59897
5381	PYGB ENSG00000100994	1.59893
5382	LAPTM4A ENSG00000068697	1.59879
5383	AC240274.1 ENSG00000271254	1.59866
5384	BTG1 ENSG00000133639	1.59806
5385	ZNF14 ENSG00000105708	1.5978
5386	ITPRIP ENSG00000148841	1.59774
5387	WDR26 ENSG00000162923	1.59746
5388	C16orf74 ENSG00000154102	1.59701
5389	IP6K1 ENSG00000176095	1.59699
5390	IRAK1BP1 ENSG00000146243	1.59637
5391	AC083862.2 ENSG00000272941	1.59595
5392	ZSCAN21 ENSG00000166529	1.59569
5393	TRIM69 ENSG00000185880	1.59541
5394	TBX21 ENSG00000073861	1.59527
5395	TTC16 ENSG00000167094	1.59518
5396	VPS52 ENSG00000223501	1.59489
5397	PRKCE ENSG00000171132	1.59484
5398	SMIM19 ENSG00000176209	1.59417
5399	RPL17 ENSG00000265681	1.59408
5400	TPTEP2 ENSG00000244627	1.5931
5401	TMTC3 ENSG00000139324	1.59294
5402	STXBP3 ENSG00000116266	1.59174
5403	HECW2 ENSG00000138411	1.59165
5404	CENPN ENSG00000166451	1.59164
5405	NUDT9 ENSG00000170502	1.5914
5406	AL009174.1 ENSG00000227008	1.59117
5407	NADSYN1 ENSG00000172890	1.59071
5408	NEK6 ENSG00000119408	1.59022
5409	COX6B1 ENSG00000126267	1.59013
5410	CD1D ENSG00000158473	1.58944
5411	LTBP3 ENSG00000168056	1.58903
5412	GTDC1 ENSG00000121964	1.58893
5413	MYBBP1A ENSG00000132382	1.58852
5414	RRBP1 ENSG00000125844	1.58817
5415	NT5DC3 ENSG00000111696	1.58798
5416	TENT4B ENSG00000121274	1.58745
5417	CDYL ENSG00000153046	1.58742
5418	H2AFV ENSG00000105968	1.58732
5419	POLR2L ENSG00000177700	1.58629
5420	RPL5P13 ENSG00000242134	1.58627
5421	AC013394.1 ENSG00000279765	1.58609
5422	NLRC5 ENSG00000140853	1.58607
5423	ADGRD1 ENSG00000111452	1.58549
5424	TSTD2 ENSG00000136925	1.5853
5425	LIN7C ENSG00000148943	1.5851
5426	RPS8 ENSG00000142937	1.58477
5427	NCKAP1L ENSG00000123338	1.58465
5428	SYTL1 ENSG00000142765	1.58455
5429	RPS9 ENSG00000170889	1.58421
5430	SUMO4 ENSG00000177688	1.5841
5431	EAF2 ENSG00000145088	1.58364
5432	MBIP ENSG00000151332	1.58327
5433	ANXA5 ENSG00000164111	1.58311
5434	PRNCR1 ENSG00000282961	1.58298
5435	ZEB1 ENSG00000148516	1.58263
5436	CAMK2D ENSG00000145349	1.58229
5437	ZCCHC2 ENSG00000141664	1.58202
5438	DRG1 ENSG00000185721	1.58185
5439	XRN1 ENSG00000114127	1.58163
5440	PIP4K2C ENSG00000166908	1.58129
5441	UBE2F ENSG00000184182	1.58121
5442	ATAD2B ENSG00000119778	1.5803
5443	ZNF710 ENSG00000140548	1.58027
5444	BAG3 ENSG00000151929	1.58022
5445	NDUFV2 ENSG00000178127	1.58018
5446	ACO2 ENSG00000100412	1.57981
5447	RPSA ENSG00000168028	1.57977
5448	DALRD3 ENSG00000178149	1.5793
5449	PYCR2 ENSG00000143811	1.57868
5450	WASH3P ENSG00000185596	1.57838
5451	UNC13B ENSG00000198722	1.57779
5452	GALNT11 ENSG00000178234	1.57757
5453	PPIL3 ENSG00000240344	1.57754
5454	JAML ENSG00000160593	1.57694
5455	CTDSPL ENSG00000144677	1.57658
5456	NUP50-DT ENSG00000226328	1.57591
5457	LIMA1 ENSG00000050405	1.57569
5458	AL355488.1 ENSG00000273373	1.57556
5459	CALM3 ENSG00000160014	1.57525
5460	PSMB9 ENSG00000240065	1.57524
5461	WDR11 ENSG00000120008	1.57222
5462	KPNA5 ENSG00000196911	1.57185
5463	PIGL ENSG00000108474	1.57142
5464	PDAP1 ENSG00000106244	1.57133
5465	PHTF1 ENSG00000116793	1.57124
5466	SDHAF4 ENSG00000154079	1.57117
5467	SPINDOC ENSG00000168005	1.57073
5468	C2orf88 ENSG00000187699	1.57061
5469	SGPP2 ENSG00000163082	1.57027
5470	GLRX5 ENSG00000182512	1.57015
5471	TRAPPC13 ENSG00000113597	1.56824
5472	SLC25A15 ENSG00000102743	1.56764
5473	SDF2 ENSG00000132581	1.56727
5474	HMBOX1 ENSG00000147421	1.56716
5475	GMEB2 ENSG00000101216	1.56706
5476	NIPA2 ENSG00000140157	1.56695
5477	NOMO1 ENSG00000103512	1.56652
5478	TUG1 ENSG00000253352	1.56632
5479	PRPSAP1 ENSG00000161542	1.56562
5480	IZUMO4 ENSG00000099840	1.5654
5481	MPZL2 ENSG00000149573	1.56533
5482	HECA ENSG00000112406	1.56519
5483	IL27RA ENSG00000104998	1.56507
5484	ZNF518A ENSG00000177853	1.56469
5485	CHCHD10 ENSG00000250479	1.56441
5486	PIK3IP1-AS1 ENSG00000228839	1.56439
5487	TMEM41B ENSG00000166471	1.56422
5488	MAN2A2 ENSG00000196547	1.56329
5489	USP7 ENSG00000187555	1.56317
5490	AC005839.1 ENSG00000279089	1.56312
5491	ZHX1 ENSG00000165156	1.56268
5492	MCUB ENSG00000005059	1.56217
5493	ZNF418 ENSG00000196724	1.56196
5494	YPEL5 ENSG00000119801	1.56188
5495	PGPEP1 ENSG00000130517	1.56175
5496	USP54 ENSG00000166348	1.56119
5497	CD40 ENSG00000101017	1.561
5498	SMS ENSG00000102172	1.56071
5499	LINC02256 ENSG00000261064	1.5607
5500	SELENOT ENSG00000198843	1.56064
5501	SNHG11 ENSG00000174365	1.56043
5502	EIF5B ENSG00000158417	1.56005
5503	SH3D21 ENSG00000214193	1.55987
5504	HIKESHI ENSG00000149196	1.55884
5505	BLOC1S1 ENSG00000135441	1.5588
5506	FUT4 ENSG00000196371	1.55877
5507	TBXAS1 ENSG00000059377	1.55869
5508	WDR11-AS1 ENSG00000227165	1.5585
5509	AC099494.1 ENSG00000279410	1.55835
5510	HBP1 ENSG00000105856	1.55834
5511	USPL1 ENSG00000132952	1.55815
5512	BCLAF1P2 ENSG00000279800	1.55814
5513	TMEM80 ENSG00000177042	1.55753
5514	ELOVL5 ENSG00000012660	1.55745
5515	ZFHX3 ENSG00000140836	1.55694
5516	SMIM29 ENSG00000186577	1.55632
5517	DTX3L ENSG00000163840	1.55624
5518	RWDD3 ENSG00000122481	1.55609
5519	FZD2 ENSG00000180340	1.55585
5520	AP4E1 ENSG00000081014	1.55581
5521	PPIA ENSG00000196262	1.55545
5522	HSDL1 ENSG00000103160	1.55462
5523	LRRC37A2 ENSG00000238083	1.55441
5524	AC025171.1 ENSG00000177738	1.55387
5525	BUB1 ENSG00000169679	1.55344
5526	ARHGAP22 ENSG00000128805	1.5534
5527	CLEC7A ENSG00000172243	1.55303
5528	sIL_6R	1.55263
5529	SAMM50 ENSG00000100347	1.55256
5530	IL4I1 ENSG00000104951	1.55254
5531	CSNK1E ENSG00000213923	1.55251
5532	L3MBTL3 ENSG00000198945	1.55223
5533	UBC ENSG00000150991	1.5521
5534	ITM2B ENSG00000136156	1.55204
5535	PTGDR2 ENSG00000183134	1.55144
5536	DSE ENSG00000111817	1.55092
5537	TAPT1 ENSG00000169762	1.55074
5538	TMEM128 ENSG00000132406	1.5504
5539	SLED1 ENSG00000249138	1.55018
5540	AK1 ENSG00000106992	1.54984
5541	EEF1AKNMT ENSG00000010165	1.54983
5542	CUX1 ENSG00000257923	1.54968
5543	FGFR1OP ENSG00000213066	1.54916
5544	SVIL ENSG00000197321	1.54849
5545	MN1 ENSG00000169184	1.54847
5546	CALHM2 ENSG00000138172	1.54846
5547	MBNL1 ENSG00000152601	1.54827
5548	CRYZ ENSG00000116791	1.54811
5549	CIAO1 ENSG00000144021	1.54807
5550	AC022400.8 ENSG00000279088	1.54771
5551	PPIP5K1 ENSG00000168781	1.54765
5552	ACSL3 ENSG00000123983	1.54762
5553	PSMC5 ENSG00000087191	1.54639
5554	AC010761.1 ENSG00000160602	1.54626
5555	AL109811.2 ENSG00000271895	1.5461
5556	CROT ENSG00000005469	1.54593
5557	LSM14A ENSG00000257103	1.54572
5558	GDPD3 ENSG00000102886	1.5455
5559	CROCCP2 ENSG00000215908	1.54487
5560	HELLPAR ENSG00000281344	1.54478
5561	N4BP2L1 ENSG00000139597	1.54471
5562	RPL35A ENSG00000182899	1.54433
5563	ARSD ENSG00000006756	1.54426
5564	NKIRAS1 ENSG00000197885	1.54323
5565	MRPS22 ENSG00000175110	1.5432
5566	CHCHD2 ENSG00000106153	1.54253
5567	CDIP1 ENSG00000089486	1.54201
5568	TMEM251 ENSG00000153485	1.54195
5569	MPDU1 ENSG00000129255	1.54181
5570	ZNF507 ENSG00000168813	1.54178
5571	DCAF10 ENSG00000122741	1.54146
5572	AC099811.1 ENSG00000236194	1.54134
5573	PRR11 ENSG00000068489	1.54131
5574	OTULIN ENSG00000154124	1.54125
5575	NDUFA6-DT ENSG00000237037	1.54102
5576	RGS17P1 ENSG00000229473	1.54081
5577	PCYT2 ENSG00000185813	1.54071
5578	CSGALNACT1 ENSG00000147408	1.53931
5579	TMEM33 ENSG00000109133	1.53915
5580	IGF1R ENSG00000140443	1.5391
5581	MIATNB ENSG00000244625	1.53892
5582	UBE2J1 ENSG00000198833	1.53865
5583	CASTOR2 ENSG00000274070	1.53829
5584	KNTC1 ENSG00000184445	1.53813
5585	PCNX3 ENSG00000197136	1.5381
5586	AMIGO2 ENSG00000139211	1.53806
5587	GNRH1 ENSG00000147437	1.53774
5588	RN7SKP230 ENSG00000202512	1.53773
5589	HIPK1-AS1 ENSG00000235527	1.53764
5590	PLK2 ENSG00000145632	1.53754
5591	MED24 ENSG00000008838	1.53697
5592	RSRP1 ENSG00000117616	1.53663
5593	AC005306.1 ENSG00000267283	1.53659
5594	RPGRIP1L ENSG00000103494	1.53645
5595	PRDM10 ENSG00000170325	1.53636
5596	DSN1 ENSG00000149636	1.53635
5597	AGO4 ENSG00000134698	1.53633
5598	FLAD1 ENSG00000160688	1.53565
5599	WASHC5 ENSG00000164961	1.53541
5600	ZNF626 ENSG00000188171	1.5353
5601	HIRA ENSG00000100084	1.53526
5602	FAAH2 ENSG00000165591	1.53494
5603	DHRS7 ENSG00000100612	1.53428
5604	AC099811.5 ENSG00000278829	1.53391
5605	SIGLEC6 ENSG00000105492	1.53388
5606	ERG28 ENSG00000133935	1.53383
5607	PHLDB2 ENSG00000144824	1.53361
5608	S100A6 ENSG00000197956	1.53341
5609	SMAD3 ENSG00000166949	1.53273
5610	SNRPD2 ENSG00000125743	1.53266
5611	PSKH1 ENSG00000159792	1.53246
5612	DNA2 ENSG00000138346	1.5323
5613	AC012360.3 ENSG00000272994	1.53179
5614	MED9 ENSG00000141026	1.53162
5615	ZNF335 ENSG00000198026	1.53119
5616	TSPAN3 ENSG00000140391	1.53055
5617	AC024075.2 ENSG00000269044	1.53048
5618	PRMT1 ENSG00000126457	1.53046
5619	LZTR1 ENSG00000099949	1.53007
5620	TIMP2 ENSG00000035862	1.52981
5621	CTDSPL2 ENSG00000137770	1.52976
5622	UGGT2 ENSG00000102595	1.52955
5623	MED18 ENSG00000130772	1.52943
5624	CHCHD6 ENSG00000159685	1.52941
5625	SWI5 ENSG00000175854	1.52825
5626	DHRSX ENSG00000169084	1.52787
5627	ZDHHC2 ENSG00000104219	1.5277
5628	SLC7A7 ENSG00000155465	1.52763
5629	VAPA ENSG00000101558	1.52735
5630	MT-TD ENSG00000210154	1.52726
5631	PITPNA-AS1 ENSG00000236618	1.52694
5632	ALOX15P1 ENSG00000274114	1.5269
5633	AC015911.11 ENSG00000286065	1.52688
5634	AP3B1 ENSG00000132842	1.52676
5635	ACADM ENSG00000117054	1.52646
5636	HYLS1 ENSG00000198331	1.52583
5637	FCGR1B ENSG00000198019	1.5252
5638	EEF1A1P4 ENSG00000245205	1.52495
5639	LANCL2 ENSG00000132434	1.52475
5640	TWISTNB ENSG00000105849	1.52472
5641	AC131009.4 ENSG00000279283	1.52469
5642	RIPK1 ENSG00000137275	1.52461
5643	FGD5-AS1 ENSG00000225733	1.52446
5644	AKAP9 ENSG00000127914	1.52414
5645	PHACTR1 ENSG00000112137	1.52348
5646	THYN1 ENSG00000151500	1.52326
5647	AC138866.1 ENSG00000253816	1.52316
5648	NARS ENSG00000134440	1.52308
5649	NUPL2 ENSG00000136243	1.52286
5650	EPB41L2 ENSG00000079819	1.52282
5651	TBCC ENSG00000124659	1.52182
5652	AC007336.1 ENSG00000261997	1.52164
5653	ZBTB37 ENSG00000185278	1.5215
5654	ARHGAP10 ENSG00000071205	1.52118
5655	RABIF ENSG00000183155	1.52102
5656	RBKS ENSG00000171174	1.52071
5657	CD99L2 ENSG00000102181	1.52069
5658	MRPL43 ENSG00000055950	1.52069
5659	RAP1GDS1 ENSG00000138698	1.52005
5660	ZNF398 ENSG00000197024	1.51846
5661	IDH3B ENSG00000101365	1.51829
5662	PDGFC ENSG00000145431	1.51816
5663	INTS5 ENSG00000185085	1.51783
5664	SFI1 ENSG00000198089	1.51748
5665	TXLNA ENSG00000084652	1.51699
5666	ERAP2 ENSG00000164308	1.5168
5667	USP37 ENSG00000135913	1.5161
5668	ARPC3 ENSG00000111229	1.5154
5669	TMEM267 ENSG00000151881	1.51538
5670	HNRNPR ENSG00000125944	1.51538
5671	USP22 ENSG00000124422	1.51533
5672	ZHX2 ENSG00000178764	1.51521
5673	PPP2R2A ENSG00000221914	1.51471
5674	EIF4G2 ENSG00000110321	1.51409
5675	GZMA ENSG00000145649	1.51404
5676	CCNT2-AS1 ENSG00000224043	1.5139
5677	ZSCAN16 ENSG00000196812	1.51389
5678	WDFY4 ENSG00000128815	1.51354
5679	MIR762HG ENSG00000260083	1.51347
5680	MTX3 ENSG00000177034	1.51326
5681	SH3BGRL2 ENSG00000198478	1.5127
5682	LINC01176 ENSG00000281404	1.51261
5683	MAP3K7CL ENSG00000156265	1.51223
5684	GGA2 ENSG00000103365	1.51223
5685	HAL ENSG00000084110	1.51218
5686	TSPYL1 ENSG00000189241	1.51127
5687	ASPM ENSG00000066279	1.51115
5688	GPHN ENSG00000171723	1.51079
5689	ZNF48 ENSG00000180035	1.51048
5690	C16orf72 ENSG00000182831	1.51022
5691	GOLGA6L9 ENSG00000197978	1.50985
5692	TRMT112 ENSG00000173113	1.50958
5693	TIMM10 ENSG00000134809	1.50948
5694	NSD1 ENSG00000165671	1.50936
5695	AC009948.2 ENSG00000270277	1.50921
5696	GGCX ENSG00000115486	1.50896
5697	DHX37 ENSG00000150990	1.50831
5698	WDR55 ENSG00000120314	1.50787
5699	AL356317.1 ENSG00000213754	1.50757
5700	CD72 ENSG00000137101	1.50728
5701	ZNF582 ENSG00000018869	1.50727
5702	MICOS13 ENSG00000174917	1.50701
5703	AL591848.3 ENSG00000260698	1.50678
5704	GLUD1P3 ENSG00000250959	1.50659
5705	KLRD1 ENSG00000134539	1.50645
5706	DANCR ENSG00000226950	1.50612
5707	SLC35C2 ENSG00000080189	1.50586
5708	AKR1C3 ENSG00000196139	1.50509
5709	AC040162.3 ENSG00000263126	1.50506
5710	FAM177B ENSG00000197520	1.50488
5711	C11orf80 ENSG00000173715	1.50406
5712	DPP4 ENSG00000197635	1.50396
5713	DMAP1 ENSG00000178028	1.50373
5714	ANKRD10-IT1 ENSG00000229152	1.50326
5715	TMEM107 ENSG00000179029	1.50325
5716	TP53BP1 ENSG00000067369	1.50316
5717	IL1RAP ENSG00000196083	1.50252
5718	B3GNT2 ENSG00000170340	1.50172
5719	TP53 ENSG00000141510	1.50145
5720	RSL1D1 ENSG00000171490	1.50111
5721	ZBTB2 ENSG00000181472	1.50045
5722	AC084783.1 ENSG00000261072	1.50043
5723	TNNT3 ENSG00000130595	1.50002
5724	C2CD5 ENSG00000111731	1.49999
5725	RALB ENSG00000144118	1.49967
5726	PHLPP2 ENSG00000040199	1.49935
5727	AL158163.2 ENSG00000278601	1.49924
5728	USP3 ENSG00000140455	1.49913
5729	MAEA ENSG00000090316	1.4991
5730	RASA4CP ENSG00000228903	1.49908
5731	GSTO1 ENSG00000148834	1.49892
5732	PLEKHB1 ENSG00000021300	1.49886
5733	ARVCF ENSG00000099889	1.49855
5734	MAPKAPK5 ENSG00000089022	1.49847
5735	MARCH6 ENSG00000145495	1.49845
5736	AL592437.2 ENSG00000232486	1.49828
5737	ZNF579 ENSG00000218891	1.49814
5738	PPM1G ENSG00000115241	1.49763
5739	S1PR3 ENSG00000213694	1.49652
5740	CHIC1 ENSG00000204116	1.49628
5741	PSMD11 ENSG00000108671	1.49583
5742	SLC25A37 ENSG00000147454	1.4954
5743	KDSR ENSG00000119537	1.4952
5744	ZSCAN29 ENSG00000140265	1.49513
5745	DPM3 ENSG00000179085	1.49507
5746	SYDE2 ENSG00000097096	1.49487
5747	SON ENSG00000159140	1.49477
5748	GOLGB1 ENSG00000173230	1.49473
5749	PSMB3 ENSG00000277791	1.49469
5750	VAV2 ENSG00000160293	1.49467
5751	RFC1 ENSG00000035928	1.49466
5752	DAP ENSG00000112977	1.49462
5753	P2RY13 ENSG00000181631	1.4942
5754	ACTR8 ENSG00000113812	1.49408
5755	GOLIM4 ENSG00000173905	1.49353
5756	DCBLD1 ENSG00000164465	1.49337
5757	EIPR1 ENSG00000032389	1.49312
5758	B4GALT4 ENSG00000121578	1.49287
5759	TNFRSF14 ENSG00000157873	1.49222
5760	CARMIL3 ENSG00000186648	1.49171
5761	ADI1 ENSG00000182551	1.49169
5762	TBC1D20 ENSG00000125875	1.49158
5763	UBFD1 ENSG00000103353	1.49146
5764	OR7E7P ENSG00000238228	1.49132
5765	PLAAT4 ENSG00000133321	1.49086
5766	AC010618.4 ENSG00000269439	1.4905
5767	PMS2P4 ENSG00000067601	1.49048
5768	AC021054.1 ENSG00000177406	1.48983
5769	INTS7 ENSG00000143493	1.48981
5770	SLC43A1 ENSG00000149150	1.48981
5771	VPS41 ENSG00000006715	1.48911
5772	TSPYL5 ENSG00000180543	1.48869
5773	FCHSD1 ENSG00000197948	1.48773
5774	MEF2C ENSG00000081189	1.48735
5775	BEST1 ENSG00000167995	1.4871
5776	LINC01004 ENSG00000228393	1.4867
5777	PIP4P2 ENSG00000155099	1.48652
5778	MOCS2 ENSG00000164172	1.48613
5779	EFCAB11 ENSG00000140025	1.48603
5780	RBBP5 ENSG00000117222	1.48603
5781	OPN3 ENSG00000054277	1.48589
5782	TRIM32 ENSG00000119401	1.48574
5783	WARS2 ENSG00000116874	1.48539
5784	NBAS ENSG00000151779	1.48533
5785	CHD4 ENSG00000111642	1.48507
5786	ARNT ENSG00000143437	1.48484
5787	STAT4 ENSG00000138378	1.48465
5788	KCTD9 ENSG00000104756	1.48441
5789	GIN1 ENSG00000145723	1.48414
5790	MPC2 ENSG00000143158	1.48384
5791	LRWD1 ENSG00000161036	1.48368
5792	EXOC8 ENSG00000116903	1.48336
5793	INTS11 ENSG00000127054	1.48253
5794	AHSA1 ENSG00000100591	1.48163
5795	UBE2Q2 ENSG00000140367	1.48124
5796	SGTA ENSG00000104969	1.48058
5797	EEF1A1P6 ENSG00000233476	1.48009
5798	STAU2 ENSG00000040341	1.47984
5799	RAB3A ENSG00000105649	1.47966
5800	STX8 ENSG00000170310	1.4796
5801	COG4 ENSG00000103051	1.47955
5802	GOLGA2 ENSG00000167110	1.479
5803	COMMD10 ENSG00000145781	1.47891
5804	PGM2L1 ENSG00000165434	1.47854
5805	RNGTT ENSG00000111880	1.47842
5806	ZCCHC7 ENSG00000147905	1.47784
5807	FNDC10 ENSG00000228594	1.4776
5808	ATP1B1 ENSG00000143153	1.47618
5809	CTR9 ENSG00000198730	1.47617
5810	ECSIT ENSG00000130159	1.47602
5811	NDUFAB1 ENSG00000004779	1.4756
5812	AL031432.4 ENSG00000284602	1.47521
5813	CENPQ ENSG00000031691	1.47488
5814	ZNF672 ENSG00000171161	1.47464
5815	ZNF155 ENSG00000204920	1.47406
5816	ZNF749 ENSG00000186230	1.47323
5817	NUDT2 ENSG00000164978	1.47275
5818	KDM1B ENSG00000165097	1.47272
5819	GAK ENSG00000178950	1.47219
5820	SLC2A9 ENSG00000109667	1.4716
5821	RANBP10 ENSG00000141084	1.47126
5822	TEPSIN ENSG00000167302	1.47106
5823	KRIT1 ENSG00000001631	1.47039
5824	EDRF1 ENSG00000107938	1.47017
5825	AL138955.1 ENSG00000276809	1.47011
5826	CD3D ENSG00000167286	1.46992
5827	RFC4 ENSG00000163918	1.4694
5828	ABRAXAS1 ENSG00000163322	1.46855
5829	SRSF7 ENSG00000115875	1.46803
5830	NRAS ENSG00000213281	1.46802
5831	AL133245.1 ENSG00000272754	1.46793
5832	AL365361.1 ENSG00000259834	1.46781
5833	ASF1A ENSG00000111875	1.46772
5834	FAM161A ENSG00000170264	1.46754
5835	TBC1D7 ENSG00000145979	1.46749
5836	MYO1D ENSG00000176658	1.46716
5837	TYROBP ENSG00000011600	1.46701
5838	CCDC9B ENSG00000188549	1.46614
5839	CDC40 ENSG00000168438	1.46606
5840	TBC1D31 ENSG00000156787	1.46567
5841	RFFL ENSG00000092871	1.46563
5842	DENR ENSG00000139726	1.46536
5843	PTGDR ENSG00000168229	1.46499
5844	DUSP7 ENSG00000164086	1.4644
5845	BLK ENSG00000136573	1.46385
5846	TTC41P ENSG00000214198	1.46376
5847	CCSER2 ENSG00000107771	1.46349
5848	FOXN3 ENSG00000053254	1.46323
5849	LIPA ENSG00000107798	1.46318
5850	SNHG1 ENSG00000255717	1.4628
5851	SMARCD1 ENSG00000066117	1.46248
5852	UBAP2L ENSG00000143569	1.4624
5853	HSF4 ENSG00000102878	1.46239
5854	AC073857.1 ENSG00000280120	1.4621
5855	TNKS2 ENSG00000107854	1.46205
5856	HEATR5B ENSG00000008869	1.46194
5857	MCM4 ENSG00000104738	1.46186
5858	TMEM44-AS1 ENSG00000231770	1.46042
5859	ANKRD17 ENSG00000132466	1.46038
5860	AC097376.2 ENSG00000273247	1.46021
5861	ZNF860 ENSG00000197385	1.45974
5862	AC099804.1 ENSG00000279570	1.45966
5863	LRRC8A ENSG00000136802	1.45931
5864	TTC32 ENSG00000183891	1.45929
5865	ADPGK ENSG00000159322	1.45904
5866	MAP3K2 ENSG00000169967	1.45896
5867	SCARB2 ENSG00000138760	1.45877
5868	GLIS3 ENSG00000107249	1.45855
5869	HLA-DPB1 ENSG00000223865	1.45829
5870	PDE7B ENSG00000171408	1.45812
5871	POLR2F ENSG00000100142	1.45747
5872	TP53RK ENSG00000172315	1.45736
5873	KLC1 ENSG00000126214	1.45714
5874	C4orf46 ENSG00000205208	1.45675
5875	CACNA1F ENSG00000102001	1.45629
5876	AKAP5 ENSG00000179841	1.45605
5877	AL135818.1 ENSG00000258875	1.45572
5878	AL122035.2 ENSG00000272909	1.45549
5879	NOS3 ENSG00000164867	1.45529
5880	ZNF438 ENSG00000183621	1.45492
5881	UBXN10 ENSG00000162543	1.4547
5882	AC090739.1 ENSG00000254165	1.4547
5883	MED1 ENSG00000125686	1.45429
5884	SRGAP2C ENSG00000171943	1.45426
5885	YBX1 ENSG00000065978	1.45426
5886	RNVU1-15 ENSG00000207205	1.45391
5887	IL32 ENSG00000008517	1.4535
5888	AC012615.1 ENSG00000261526	1.45259
5889	COX14 ENSG00000178449	1.45245
5890	SLC35F2 ENSG00000110660	1.45212
5891	DCP1A ENSG00000272886	1.45212
5892	EMB ENSG00000170571	1.45205
5893	PRPS2 ENSG00000101911	1.45164
5894	ZNF493 ENSG00000196268	1.45159
5895	ASNS ENSG00000070669	1.45152
5896	G3BP2 ENSG00000138757	1.45152
5897	HIST1H2AB ENSG00000278463	1.4512
5898	TRIM16 ENSG00000221926	1.45118
5899	XRCC6 ENSG00000196419	1.45102
5900	BCL6 ENSG00000113916	1.45007
5901	RMDN1 ENSG00000176623	1.45001
5902	TMEM69 ENSG00000159596	1.44999
5903	PPIAP41 ENSG00000254463	1.4497
5904	DIS3L2 ENSG00000144535	1.44945
5905	DERA ENSG00000023697	1.44942
5906	MTOR ENSG00000198793	1.44926
5907	OPA1 ENSG00000198836	1.44922
5908	TMCC2 ENSG00000133069	1.44908
5909	TPRG1L ENSG00000158109	1.44883
5910	MAN2B2 ENSG00000013288	1.44867
5911	FAM53C ENSG00000120709	1.44854
5912	ZNF383 ENSG00000188283	1.44823
5913	CA11 ENSG00000063180	1.44805
5914	NLRP1 ENSG00000091592	1.4475
5915	FO393401.1 ENSG00000230155	1.44711
5916	DNHD1 ENSG00000179532	1.44692
5917	CFAP45 ENSG00000213085	1.44637
5918	AL645568.1 ENSG00000203739	1.44467
5919	SRCAP ENSG00000080603	1.44448
5920	APOBEC3F ENSG00000128394	1.44448
5921	BAZ1A ENSG00000198604	1.44438
5922	CACNA1H ENSG00000196557	1.44438
5923	VARS ENSG00000204394	1.44267
5924	GTF2E2 ENSG00000197265	1.44265
5925	KTN1 ENSG00000126777	1.44235
5926	CA2 ENSG00000104267	1.44221
5927	RNF111 ENSG00000157450	1.44189
5928	ILKAP ENSG00000132323	1.44164
5929	LASP1 ENSG00000002834	1.44151
5930	TMEM216 ENSG00000187049	1.44144
5931	ATXN2L ENSG00000168488	1.44143
5932	PAG1 ENSG00000076641	1.44142
5933	ATAD5 ENSG00000176208	1.44133
5934	HCG27 ENSG00000206344	1.44121
5935	BBS9 ENSG00000122507	1.44102
5936	ZXDA ENSG00000198205	1.44057
5937	ERP44 ENSG00000023318	1.43997
5938	ING3 ENSG00000071243	1.4398
5939	EED ENSG00000074266	1.43957
5940	SPATA5 ENSG00000145375	1.43954
5941	C1orf109 ENSG00000116922	1.43863
5942	MTCYBP23 ENSG00000259671	1.43854
5943	TNRC6A ENSG00000090905	1.4383
5944	PRDX4 ENSG00000123131	1.43816
5945	TMEM208 ENSG00000168701	1.43753
5946	PSMA6 ENSG00000100902	1.43726
5947	TAF3 ENSG00000165632	1.43702
5948	AC009506.1 ENSG00000224152	1.43616
5949	HINT3 ENSG00000111911	1.43615
5950	TSEN34 ENSG00000170892	1.43567
5951	CXCL8 ENSG00000169429	1.43533
5952	SEMA4F ENSG00000135622	1.43492
5953	STUB1 ENSG00000103266	1.43441
5954	NME2 ENSG00000243678	1.43431
5955	AC109992.2 ENSG00000244327	1.4343
5956	PRKAB2 ENSG00000131791	1.43373
5957	OAZ1 ENSG00000104904	1.43371
5958	SWSAP1 ENSG00000173928	1.43361
5959	CBWD6 ENSG00000215126	1.43357
5960	SLC39A3 ENSG00000141873	1.43351
5961	TRPC4AP ENSG00000100991	1.4335
5962	TRIM28 ENSG00000130726	1.43347
5963	HDX ENSG00000165259	1.43246
5964	LY6E ENSG00000160932	1.43216
5965	MAP2K4 ENSG00000065559	1.43212
5966	EXTL2 ENSG00000162694	1.43199
5967	ZNF85 ENSG00000105750	1.43136
5968	IDNK ENSG00000148057	1.43127
5969	CMC1 ENSG00000187118	1.43081
5970	SFSWAP ENSG00000061936	1.43067
5971	MSRB2 ENSG00000148450	1.43012
5972	TRAV29DV5 ENSG00000211810	1.42981
5973	ZNF816 ENSG00000180257	1.42968
5974	BRK1 ENSG00000254999	1.42954
5975	DEXI ENSG00000182108	1.42944
5976	NAPSB ENSG00000131401	1.42936
5977	ZNF766 ENSG00000196214	1.42922
5978	ZFAND4 ENSG00000172671	1.42919
5979	IFNAR2 ENSG00000159110	1.42915
5980	LDB1 ENSG00000198728	1.42903
5981	GOLGA2P10 ENSG00000255769	1.42863
5982	ZNF7 ENSG00000147789	1.42836
5983	TUT7 ENSG00000083223	1.42822
5984	ABCB10 ENSG00000135776	1.42789
5985	FXR2 ENSG00000129245	1.42749
5986	CCDC93 ENSG00000125633	1.42749
5987	LSM6 ENSG00000164167	1.42746
5988	MT-ND4 ENSG00000198886	1.42707
5989	STRADA ENSG00000266173	1.42689
5990	TTC37 ENSG00000198677	1.42673
5991	LINC00910 ENSG00000188825	1.42628
5992	LRRC40 ENSG00000066557	1.42622
5993	ZNF562 ENSG00000171466	1.42588
5994	FKBP3 ENSG00000100442	1.42587
5995	KIF5C ENSG00000168280	1.42572
5996	SLC20A2 ENSG00000168575	1.42567
5997	SERPINH1 ENSG00000149257	1.42537
5998	CDHR1 ENSG00000148600	1.42498
5999	PWP1 ENSG00000136045	1.42462
6000	PLEC ENSG00000178209	1.42399
6001	GFI1 ENSG00000162676	1.42348
6002	ZNF799 ENSG00000196466	1.42341
6003	SH3PXD2B ENSG00000174705	1.42332
6004	ZNF677 ENSG00000197928	1.42299
6005	AC023157.3 ENSG00000276900	1.42284
6006	P2RY8 ENSG00000182162	1.42233
6007	RNU6-638P ENSG00000252391	1.422
6008	COG2 ENSG00000135775	1.42178
6009	ZBTB21 ENSG00000173276	1.42166
6010	INPP4B ENSG00000109452	1.42156
6011	CCDC97 ENSG00000142039	1.42134
6012	MIR3936HG ENSG00000233006	1.4212
6013	PLXDC2 ENSG00000120594	1.42095
6014	AL139407.1 ENSG00000277687	1.42086
6015	INPP5D ENSG00000168918	1.41914
6016	TRBV29-1 ENSG00000232869	1.41838
6017	USP48 ENSG00000090686	1.41817
6018	AC068587.4 ENSG00000283674	1.41778
6019	MRPL38 ENSG00000204316	1.41767
6020	SUV39H1 ENSG00000101945	1.41752
6021	SLC2A1 ENSG00000117394	1.41747
6022	USF1 ENSG00000158773	1.41621
6023	DNAJC11 ENSG00000007923	1.41549
6024	BPNT1 ENSG00000162813	1.41541
6025	SRP54 ENSG00000100883	1.41521
6026	SPEN ENSG00000065526	1.41511
6027	FAM160B2 ENSG00000158863	1.41478
6028	DCAF12 ENSG00000198876	1.41458
6029	PRICKLE1 ENSG00000139174	1.41394
6030	TSPAN9 ENSG00000011105	1.41379
6031	LRCH1 ENSG00000136141	1.41371
6032	TMEM170A ENSG00000166822	1.41335
6033	ZNF71 ENSG00000197951	1.41279
6034	SNAPC1 ENSG00000023608	1.41262
6035	BMP8B ENSG00000116985	1.41255
6036	RN7SKP9 ENSG00000201793	1.4118
6037	KCNH8 ENSG00000183960	1.41145
6038	HSPE1 ENSG00000115541	1.4112
6039	SMURF2 ENSG00000108854	1.41089
6040	P3H1 ENSG00000117385	1.41088
6041	ANXA6 ENSG00000197043	1.41075
6042	SLC43A3 ENSG00000134802	1.41069
6043	RBM47 ENSG00000163694	1.41046
6044	BIN3 ENSG00000147439	1.41009
6045	EMC3-AS1 ENSG00000180385	1.40951
6046	TCOF1 ENSG00000070814	1.40907
6047	COX19 ENSG00000240230	1.40894
6048	MEF2C-AS1 ENSG00000248309	1.40881
6049	NUP155 ENSG00000113569	1.40858
6050	C15orf61 ENSG00000189227	1.40832
6051	ZSWIM1 ENSG00000168612	1.40828
6052	ATP6V0E1 ENSG00000113732	1.4082
6053	KANK1 ENSG00000107104	1.40819
6054	MAP2K1 ENSG00000169032	1.40816
6055	CCDC18 ENSG00000122483	1.4081
6056	IFT46 ENSG00000118096	1.40794
6057	ASMTL ENSG00000169093	1.40785
6058	FDXR ENSG00000161513	1.40765
6059	RPS7 ENSG00000171863	1.40762
6060	ZNF92 ENSG00000146757	1.40674
6061	KXD1 ENSG00000105700	1.4065
6062	A1BG-AS1 ENSG00000268895	1.40632
6063	RRN3P3 ENSG00000257122	1.40625
6064	ATP2A3 ENSG00000074370	1.40604
6065	TGFA ENSG00000163235	1.40591
6066	DPH3 ENSG00000154813	1.4059
6067	AC018647.2 ENSG00000271122	1.40579
6068	LARP4 ENSG00000161813	1.40556
6069	ARMC1 ENSG00000104442	1.40476
6070	CHEK2 ENSG00000183765	1.40446
6071	CDKN2AIP ENSG00000168564	1.40427
6072	ZFP28 ENSG00000196867	1.40424
6073	FMR1 ENSG00000102081	1.404
6074	CXorf56 ENSG00000018610	1.40395
6075	HDAC2 ENSG00000196591	1.40389
6076	MT-CO1 ENSG00000198804	1.40285
6077	FTH1P16 ENSG00000227376	1.40254
6078	ATMIN ENSG00000166454	1.40245
6079	BPHL ENSG00000137274	1.40171
6080	PDE4DIP ENSG00000178104	1.40138
6081	CASP6 ENSG00000138794	1.40125
6082	RAB11A ENSG00000103769	1.40118
6083	ERAL1 ENSG00000132591	1.40105
6084	CD164 ENSG00000135535	1.40086
6085	SRM ENSG00000116649	1.40067
6086	FAR1 ENSG00000197601	1.40064
6087	FAM126A ENSG00000122591	1.4004
6088	CEP128 ENSG00000100629	1.40014
6089	SYNE1 ENSG00000131018	1.39974
6090	CDC37L1 ENSG00000106993	1.39886
6091	ACYP1 ENSG00000119640	1.39826
6092	PLCB1-IT1 ENSG00000225479	1.39814
6093	SMIM20 ENSG00000250317	1.39761
6094	SLC25A38 ENSG00000144659	1.39754
6095	COMMD3 ENSG00000148444	1.3973
6096	HEXIM1 ENSG00000186834	1.39621
6097	AP001273.1 ENSG00000279696	1.39585
6098	GRSF1 ENSG00000132463	1.39577
6099	CDK2AP1 ENSG00000111328	1.3957
6100	FAM221A ENSG00000188732	1.39552
6101	TMEM268 ENSG00000157693	1.39541
6102	POT1 ENSG00000128513	1.3954
6103	TNRC6C ENSG00000078687	1.39471
6104	TRIAP1 ENSG00000170855	1.39459
6105	AC018521.5 ENSG00000264920	1.39412
6106	FANCE ENSG00000112039	1.39398
6107	ASIC3 ENSG00000213199	1.39353
6108	TAS2R13 ENSG00000212128	1.39328
6109	SYNPO2 ENSG00000172403	1.39317
6110	MORF4L2 ENSG00000123562	1.39317
6111	ZSWIM6 ENSG00000130449	1.39307
6112	REV1 ENSG00000135945	1.39258
6113	COQ4 ENSG00000167113	1.39253
6114	DGKD ENSG00000077044	1.3924
6115	SFT2D3 ENSG00000173349	1.39234
6116	AK6 ENSG00000085231	1.3923
6117	CHKA ENSG00000110721	1.39229
6118	AMMECR1 ENSG00000101935	1.39206
6119	ZNF433-AS1 ENSG00000219665	1.39195
6120	RDX ENSG00000137710	1.39186
6121	RPL7AP6 ENSG00000242071	1.39134
6122	ZSWIM8 ENSG00000214655	1.3913
6123	GP5 ENSG00000178732	1.39095
6124	KCTD2 ENSG00000180901	1.39057
6125	ZNF44 ENSG00000197857	1.39028
6126	HIVEP2 ENSG00000010818	1.39025
6127	NFIA ENSG00000162599	1.39014
6128	AC007038.2 ENSG00000272807	1.39013
6129	AKAP8 ENSG00000105127	1.39
6130	JPT2 ENSG00000206053	1.38999
6131	NSD2 ENSG00000109685	1.38987
6132	HIST2H2BE ENSG00000184678	1.38985
6133	AL357033.4 ENSG00000277496	1.38947
6134	MTCO1P40 ENSG00000262902	1.38903
6135	GATB ENSG00000059691	1.38866
6136	HSP90AA2P ENSG00000224411	1.38778
6137	MIR4453HG ENSG00000268471	1.38727
6138	ZNF879 ENSG00000234284	1.38694
6139	OR7E38P ENSG00000183444	1.38611
6140	RPS25 ENSG00000118181	1.38601
6141	HCK ENSG00000101336	1.38556
6142	FBXL14 ENSG00000171823	1.38526
6143	GDF11 ENSG00000135414	1.38518
6144	DECR1 ENSG00000104325	1.38491
6145	SUPV3L1 ENSG00000156502	1.38469
6146	CDK17 ENSG00000059758	1.38457
6147	TC2N ENSG00000165929	1.38453
6148	RF00019 ENSG00000206651	1.38448
6149	ZNF829 ENSG00000185869	1.38446
6150	TBC1D19 ENSG00000109680	1.38395
6151	COQ9 ENSG00000088682	1.38378
6152	HOPX ENSG00000171476	1.38294
6153	RABL6 ENSG00000196642	1.38288
6154	MTURN ENSG00000180354	1.38274
6155	DLD ENSG00000091140	1.38216
6156	BOD1L1 ENSG00000038219	1.38197
6157	RBMX ENSG00000147274	1.38188
6158	CCDC136 ENSG00000128596	1.38167
6159	PRR14 ENSG00000156858	1.38148
6160	NFKBIZ ENSG00000144802	1.38144
6161	MMADHC ENSG00000168288	1.3814
6162	ESCO1 ENSG00000141446	1.3813
6163	AC239799.2 ENSG00000287190	1.38117
6164	AC117382.1 ENSG00000240695	1.38114
6165	LMBRD2 ENSG00000164187	1.38039
6166	PLXNA4 ENSG00000221866	1.37979
6167	NFE2L2 ENSG00000116044	1.37974
6168	ABCD3 ENSG00000117528	1.37951
6169	LINC01146 ENSG00000258867	1.3794
6170	TSTD3 ENSG00000279170	1.37903
6171	KIAA0355 ENSG00000166398	1.37862
6172	NMRK1 ENSG00000106733	1.37827
6173	MEX3C ENSG00000176624	1.37825
6174	GTF2E1 ENSG00000153767	1.37789
6175	SCAMP2 ENSG00000140497	1.37788
6176	TNF_beta	1.37788
6177	ZNF528 ENSG00000167555	1.37775
6178	AC016394.2 ENSG00000272599	1.3774
6179	ZNF876P ENSG00000198155	1.37731
6180	PNPO ENSG00000108439	1.37691
6181	AIF1 ENSG00000204472	1.3767
6182	SNRPB2 ENSG00000125870	1.37669
6183	DCAF8 ENSG00000132716	1.37657
6184	AL096816.1 ENSG00000280135	1.37654
6185	HSP90AB1 ENSG00000096384	1.37576
6186	ZNF765 ENSG00000196417	1.37537
6187	GALNT3 ENSG00000115339	1.37523
6188	AL645568.2 ENSG00000231615	1.37472
6189	KLF9 ENSG00000119138	1.37463
6190	PIGM ENSG00000143315	1.37463
6191	SRRM2-AS1 ENSG00000205913	1.37436
6192	TCF12 ENSG00000140262	1.37384
6193	YJEFN3 ENSG00000250067	1.37243
6194	SNX20 ENSG00000167208	1.37222
6195	AJ003147.3 ENSG00000279330	1.37213
6196	VAT1 ENSG00000108828	1.37198
6197	AC092117.1 ENSG00000276791	1.37191
6198	ACOX3 ENSG00000087008	1.37175
6199	AHI1 ENSG00000135541	1.37154
6200	AC019227.1 ENSG00000255358	1.3713
6201	LINC00665 ENSG00000232677	1.37115
6202	GALE ENSG00000117308	1.37089
6203	PSMA5 ENSG00000143106	1.37019
6204	TNFSF8 ENSG00000106952	1.36979
6205	NCOA3 ENSG00000124151	1.3696
6206	TANGO2 ENSG00000183597	1.36921
6207	ASB3 ENSG00000115239	1.36887
6208	RN7SL128P ENSG00000240869	1.36865
6209	RNF123 ENSG00000164068	1.36815
6210	AC090181.2 ENSG00000269951	1.36805
6211	MYL12B ENSG00000118680	1.36804
6212	ADCK1 ENSG00000063761	1.36785
6213	NAA60 ENSG00000122390	1.36783
6214	BORCS7 ENSG00000166275	1.36757
6215	AC013474.1 ENSG00000235128	1.36715
6216	ABHD3 ENSG00000158201	1.3665
6217	RPL39 ENSG00000198918	1.3664
6218	NBPF26 ENSG00000273136	1.36616
6219	SLC15A3 ENSG00000110446	1.36594
6220	ZNF793 ENSG00000188227	1.36558
6221	LINC00957 ENSG00000235314	1.36557
6222	LINC00654 ENSG00000205181	1.36529
6223	SLC35B2 ENSG00000157593	1.36519
6224	AC016727.1 ENSG00000270820	1.3647
6225	AC012313.1 ENSG00000232098	1.36427
6226	HIST4H4 ENSG00000197837	1.36417
6227	LRIF1 ENSG00000121931	1.3634
6228	DLG2 ENSG00000150672	1.3626
6229	PRDX3 ENSG00000165672	1.36223
6230	BTBD3 ENSG00000132640	1.3622
6231	PLBD1 ENSG00000121316	1.3621
6232	GARS-DT ENSG00000196295	1.36181
6233	GGA3 ENSG00000125447	1.3617
6234	GCSAM ENSG00000174500	1.36105
6235	KLRC1 ENSG00000134545	1.36066
6236	AP4M1 ENSG00000221838	1.36037
6237	SMAD1 ENSG00000170365	1.36021
6238	DOLK ENSG00000175283	1.35994
6239	PTPN11 ENSG00000179295	1.35987
6240	AC015911.3 ENSG00000267074	1.35961
6241	SRGAP2 ENSG00000266028	1.35952
6242	PLEKHA1 ENSG00000107679	1.35942
6243	ZNF618 ENSG00000157657	1.35937
6244	ZC3HC1 ENSG00000091732	1.35929
6245	FAM122C ENSG00000156500	1.35903
6246	ZFP36L2 ENSG00000152518	1.35891
6247	CD2AP ENSG00000198087	1.35889
6248	PRPF4 ENSG00000136875	1.35748
6249	NFU1 ENSG00000169599	1.35735
6250	OXR1 ENSG00000164830	1.35699
6251	USP51 ENSG00000247746	1.35648
6252	CXCR3 ENSG00000186810	1.35601
6253	RAB7A ENSG00000075785	1.35588
6254	CBLL1 ENSG00000105879	1.35582
6255	BBS2 ENSG00000125124	1.35524
6256	PGBD4 ENSG00000182405	1.35495
6257	TOP2B ENSG00000077097	1.35488
6258	DNAJB1 ENSG00000132002	1.35389
6259	AATF ENSG00000275700	1.35352
6260	SGSM3 ENSG00000100359	1.35336
6261	SNU13 ENSG00000100138	1.35271
6262	CENPV ENSG00000166582	1.35252
6263	ZBTB10 ENSG00000205189	1.35248
6264	PRKAR2A ENSG00000114302	1.35243
6265	DOCK9 ENSG00000088387	1.35233
6266	AL359762.1 ENSG00000284882	1.35222
6267	GAB3 ENSG00000160219	1.35164
6268	MBNL1-AS1 ENSG00000229619	1.35135
6269	ASCL2 ENSG00000183734	1.35115
6270	ECH1 ENSG00000104823	1.35109
6271	AP2A1 ENSG00000196961	1.35088
6272	STYX ENSG00000198252	1.3507
6273	TTLL11 ENSG00000175764	1.35046
6274	FBXO32 ENSG00000156804	1.35011
6275	IMPACT ENSG00000154059	1.35011
6276	DCAF5 ENSG00000139990	1.34995
6277	SLC2A8 ENSG00000136856	1.34963
6278	PARGP1 ENSG00000239883	1.34922
6279	CRLS1 ENSG00000088766	1.34865
6280	JAK1 ENSG00000162434	1.34852
6281	PXMP4 ENSG00000101417	1.34807
6282	PSMB8 ENSG00000204264	1.34764
6283	AL049828.1 ENSG00000258526	1.34752
6284	PBXIP1 ENSG00000163346	1.34703
6285	MRPL39 ENSG00000154719	1.34659
6286	ATXN7L1 ENSG00000146776	1.34605
6287	KIAA0232 ENSG00000170871	1.34602
6288	HIST3H2A ENSG00000181218	1.34596
6289	PITRM1 ENSG00000107959	1.34576
6290	POMT1 ENSG00000130714	1.34506
6291	EEF1DP2 ENSG00000226721	1.34499
6292	CCDC58 ENSG00000160124	1.34432
6293	L3MBTL4 ENSG00000154655	1.34384
6294	ZNF827 ENSG00000151612	1.3436
6295	SLC25A44 ENSG00000160785	1.34341
6296	MTCL1 ENSG00000168502	1.34336
6297	AL731563.3 ENSG00000272630	1.34334
6298	LIN52 ENSG00000205659	1.34317
6299	CAND1 ENSG00000111530	1.34291
6300	POLR2J ENSG00000005075	1.34213
6301	AC099689.1 ENSG00000279416	1.34209
6302	AC010761.2 ENSG00000264577	1.34168
6303	NR1H3 ENSG00000025434	1.34168
6304	U2SURP ENSG00000163714	1.34168
6305	ZNF286A ENSG00000187607	1.34157
6306	LIPN ENSG00000204020	1.34156
6307	CEP192 ENSG00000101639	1.34142
6308	PDIK1L ENSG00000175087	1.34132
6309	GAPDH ENSG00000111640	1.34131
6310	KCNIP2 ENSG00000120049	1.34097
6311	MX2 ENSG00000183486	1.34093
6312	CDK12 ENSG00000167258	1.34081
6313	SLC35A3 ENSG00000117620	1.34056
6314	NDUFA6 ENSG00000184983	1.3403
6315	LINC01772 ENSG00000226029	1.34025
6316	COPS8 ENSG00000198612	1.33983
6317	NAMPTP1 ENSG00000229644	1.33978
6318	FHL1 ENSG00000022267	1.33949
6319	ALG14 ENSG00000172339	1.33912
6320	NRF1 ENSG00000106459	1.33894
6321	RBM17 ENSG00000134453	1.33873
6322	WDR5B ENSG00000196981	1.33831
6323	AL353708.3 ENSG00000272906	1.33828
6324	RBM45 ENSG00000155636	1.33794
6325	RIOK1 ENSG00000124784	1.3379
6326	PIK3CD ENSG00000171608	1.33781
6327	FAM153A ENSG00000170074	1.33756
6328	RPS18 ENSG00000231500	1.33672
6329	AC104806.2 ENSG00000250075	1.33654
6330	AC055839.1 ENSG00000282980	1.33645
6331	GPR180 ENSG00000152749	1.33612
6332	MRPL37P1 ENSG00000266946	1.33595
6333	FAM136A ENSG00000035141	1.33578
6334	UBIAD1 ENSG00000120942	1.33555
6335	AC040970.1 ENSG00000253210	1.33528
6336	ZNF805 ENSG00000204524	1.33486
6337	MPZ ENSG00000158887	1.33458
6338	RNF19B ENSG00000116514	1.33456
6339	CENPJ ENSG00000151849	1.33434
6340	KAT7 ENSG00000136504	1.33395
6341	CEBPZ ENSG00000115816	1.3339
6342	SCO2 ENSG00000284194	1.33311
6343	AC009093.2 ENSG00000260517	1.333
6344	RN7SKP255 ENSG00000200312	1.33294
6345	C16orf54 ENSG00000185905	1.33285
6346	WDR62 ENSG00000075702	1.33281
6347	SAFB ENSG00000160633	1.33257
6348	GUSBP11 ENSG00000228315	1.33228
6349	NCALD ENSG00000104490	1.3319
6350	MSR1 ENSG00000038945	1.33166
6351	DTX1 ENSG00000135144	1.33157
6352	GABARAP ENSG00000170296	1.33108
6353	CYP51A1 ENSG00000001630	1.33023
6354	SDHA ENSG00000073578	1.33019
6355	BICDL1 ENSG00000135127	1.33014
6356	TRAM1 ENSG00000067167	1.32993
6357	ERMN ENSG00000136541	1.32987
6358	GTF2I ENSG00000263001	1.32973
6359	ZNF792 ENSG00000180884	1.32943
6360	TMEM173 ENSG00000184584	1.32919
6361	MIR378E ENSG00000263831	1.32914
6362	NFIX ENSG00000008441	1.32866
6363	ABL2 ENSG00000143322	1.32862
6364	POLL ENSG00000166169	1.32806
6365	MRE11 ENSG00000020922	1.32792
6366	SNHG30 ENSG00000267321	1.32774
6367	ALCAM ENSG00000170017	1.32767
6368	SVIL-AS1 ENSG00000224597	1.32766
6369	ZBTB48 ENSG00000204859	1.32738
6370	TRMT10A ENSG00000145331	1.32691
6371	ZNF8 ENSG00000278129	1.3268
6372	GLMN ENSG00000174842	1.32655
6373	FYN ENSG00000010810	1.32647
6374	RGS1 ENSG00000090104	1.32625
6375	RSPRY1 ENSG00000159579	1.32591
6376	AL139384.1 ENSG00000274922	1.32548
6377	SDR39U1 ENSG00000100445	1.32548
6378	SWAP70 ENSG00000133789	1.32504
6379	ATG10 ENSG00000152348	1.32481
6380	FCER2 ENSG00000104921	1.32481
6381	POGK ENSG00000143157	1.32445
6382	SRSF5 ENSG00000100650	1.3244
6383	MRPS21 ENSG00000266472	1.32416
6384	AGO2 ENSG00000123908	1.32385
6385	KIF20B ENSG00000138182	1.32383
6386	TNRC6B ENSG00000100354	1.32358
6387	RPL10P9 ENSG00000233913	1.32352
6388	RN7SKP185 ENSG00000199683	1.32321
6389	LINC00565 ENSG00000260910	1.32305
6390	RTCA ENSG00000137996	1.32284
6391	HIP1R ENSG00000130787	1.32259
6392	PTRH2 ENSG00000141378	1.32231
6393	NPDC1 ENSG00000107281	1.322
6394	SLBP ENSG00000163950	1.32168
6395	TNFAIP3 ENSG00000118503	1.3216
6396	WASH2P ENSG00000146556	1.32132
6397	TMED7 ENSG00000134970	1.32049
6398	AC007216.3 ENSG00000261560	1.32045
6399	PAX8-AS1 ENSG00000189223	1.32023
6400	FBL ENSG00000105202	1.32018
6401	SMIM26 ENSG00000232388	1.31944
6402	PNPLA4 ENSG00000006757	1.3191
6403	CNST ENSG00000162852	1.31884
6404	SELPLG ENSG00000110876	1.31866
6405	AC022400.9 ENSG00000279689	1.3186
6406	PMAIP1 ENSG00000141682	1.31853
6407	MFSD12 ENSG00000161091	1.31794
6408	CSNK2A2 ENSG00000070770	1.31749
6409	NRM ENSG00000137404	1.31738
6410	SLC38A9 ENSG00000177058	1.31685
6411	ZNF487 ENSG00000243660	1.31679
6412	ACSL4 ENSG00000068366	1.31664
6413	PRAF2 ENSG00000243279	1.31659
6414	IFIT2 ENSG00000119922	1.31649
6415	AKT3-IT1 ENSG00000228939	1.31638
6416	UFM1 ENSG00000120686	1.31632
6417	FLI1 ENSG00000151702	1.3159
6418	MT-ND1 ENSG00000198888	1.31576
6419	NUP210 ENSG00000132182	1.31574
6420	AL049795.1 ENSG00000224066	1.31543
6421	TRAF2 ENSG00000127191	1.31539
6422	GRPEL2 ENSG00000164284	1.31529
6423	SFXN5 ENSG00000144040	1.31495
6424	RNA5SP195 ENSG00000199545	1.31462
6425	COX17 ENSG00000138495	1.31441
6426	SMARCE1P1 ENSG00000225215	1.31417
6427	CD14 ENSG00000170458	1.31258
6428	KRT8P46 ENSG00000248971	1.31224
6429	GPANK1 ENSG00000204438	1.31191
6430	CKS1B ENSG00000173207	1.31186
6431	AC092135.1 ENSG00000279294	1.31161
6432	MAML3 ENSG00000196782	1.31135
6433	RBBP4 ENSG00000162521	1.3112
6434	SYTL2 ENSG00000137501	1.31064
6435	ARHGAP35 ENSG00000160007	1.3102
6436	SLC30A5 ENSG00000145740	1.31007
6437	CD163 ENSG00000177575	1.30994
6438	CAPN5 ENSG00000149260	1.30963
6439	TSPAN5 ENSG00000168785	1.30944
6440	GTF2A2 ENSG00000140307	1.30918
6441	ZNF791 ENSG00000173875	1.3085
6442	LGALS9 ENSG00000168961	1.30846
6443	PPM1K ENSG00000163644	1.30818
6444	SNRNP35 ENSG00000184209	1.30794
6445	PDGFB ENSG00000100311	1.30782
6446	AC093627.4 ENSG00000240859	1.30772
6447	COX7A2 ENSG00000112695	1.30699
6448	AL158212.4 ENSG00000279315	1.3065
6449	LNPEP ENSG00000113441	1.30611
6450	IRS2 ENSG00000185950	1.30572
6451	IER3 ENSG00000137331	1.30562
6452	UCHL5 ENSG00000116750	1.30551
6453	FAM168A ENSG00000054965	1.30491
6454	CATSPER2 ENSG00000166762	1.30482
6455	TIGD2 ENSG00000180346	1.3048
6456	PDCD2 ENSG00000071994	1.3046
6457	PHLPP1 ENSG00000081913	1.30422
6458	ZNF565 ENSG00000196357	1.30389
6459	ITK ENSG00000113263	1.30378
6460	AC011944.2 ENSG00000279235	1.30377
6461	SMC6 ENSG00000163029	1.30372
6462	AL049834.1 ENSG00000042317	1.30314
6463	LINC00173 ENSG00000196668	1.30309
6464	P4HTM ENSG00000178467	1.30303
6465	IGHV1-18 ENSG00000211945	1.30266
6466	ATAD1 ENSG00000138138	1.3022
6467	URB2 ENSG00000135763	1.30217
6468	SLC26A2 ENSG00000155850	1.30216
6469	USP27X ENSG00000273820	1.30168
6470	FRS3 ENSG00000137218	1.30164
6471	C11orf95 ENSG00000188070	1.30158
6472	EXT2 ENSG00000151348	1.3012
6473	CATSPER1 ENSG00000175294	1.30069
6474	HDAC6 ENSG00000094631	1.30063
6475	MED11 ENSG00000161920	1.30059
6476	MRPL54 ENSG00000183617	1.30042
6477	AZIN2 ENSG00000142920	1.30025
6478	RPL21P75 ENSG00000213860	1.30014
6479	THNSL1 ENSG00000185875	1.29986
6480	ARL15 ENSG00000185305	1.29981
6481	CDPF1 ENSG00000205643	1.29977
6482	CHUK ENSG00000213341	1.29977
6483	LGALS8 ENSG00000116977	1.2995
6484	HPS1 ENSG00000107521	1.29941
6485	STAT5A ENSG00000126561	1.29935
6486	MINDY2 ENSG00000128923	1.29923
6487	DARS2 ENSG00000117593	1.29873
6488	LDLRAD3 ENSG00000179241	1.29829
6489	BMT2 ENSG00000164603	1.29808
6490	BTN2A3P ENSG00000124549	1.29771
6491	PHC3 ENSG00000173889	1.29746
6492	TTC39C ENSG00000168234	1.29741
6493	IL6R ENSG00000160712	1.29729
6494	AL135905.2 ENSG00000285976	1.2972
6495	NBPF9 ENSG00000269713	1.29714
6496	AC008695.2 ENSG00000286676	1.29652
6497	TEX9 ENSG00000151575	1.29649
6498	SLC46A1 ENSG00000076351	1.29637
6499	ZNF483 ENSG00000173258	1.29633
6500	NOP16 ENSG00000048162	1.29604
6501	IPO13 ENSG00000117408	1.2957
6502	ACADS ENSG00000122971	1.29569
6503	EXOSC10 ENSG00000171824	1.29546
6504	ABI1 ENSG00000136754	1.29546
6505	GCC2 ENSG00000135968	1.29537
6506	GOLGA4 ENSG00000144674	1.29534
6507	COMMD6 ENSG00000188243	1.29519
6508	LSM1 ENSG00000175324	1.29512
6509	BTN3A1 ENSG00000026950	1.29462
6510	RIN3 ENSG00000100599	1.29266
6511	PIKFYVE ENSG00000115020	1.29234
6512	SERF2 ENSG00000140264	1.29226
6513	AGTPBP1 ENSG00000135049	1.29211
6514	METAP2 ENSG00000111142	1.29206
6515	SHOC2 ENSG00000108061	1.29164
6516	LINS1 ENSG00000140471	1.29158
6517	RCN2 ENSG00000117906	1.29143
6518	WAS ENSG00000015285	1.29132
6519	LINC00426 ENSG00000238121	1.29129
6520	CCDC71 ENSG00000177352	1.29117
6521	HPS6 ENSG00000166189	1.29086
6522	RCL1 ENSG00000120158	1.2906
6523	SSR3 ENSG00000114850	1.29035
6524	CCDC142 ENSG00000135637	1.28952
6525	ADARB1 ENSG00000197381	1.28914
6526	B3GALT6 ENSG00000176022	1.28869
6527	ZNF35 ENSG00000169981	1.28783
6528	SMARCC2 ENSG00000139613	1.28779
6529	TPRKB ENSG00000144034	1.28746
6530	ZNF500 ENSG00000103199	1.2873
6531	RUNX1 ENSG00000159216	1.28729
6532	AL356599.1 ENSG00000235652	1.28677
6533	RPL27A ENSG00000166441	1.28659
6534	CCDC92 ENSG00000119242	1.28635
6535	IER5L ENSG00000188483	1.28613
6536	PTPRC ENSG00000081237	1.28573
6537	FAM120AOS ENSG00000188938	1.28561
6538	NF2 ENSG00000186575	1.28487
6539	MRPL1 ENSG00000169288	1.28485
6540	GRM2 ENSG00000164082	1.28475
6541	MKI67 ENSG00000148773	1.28425
6542	CCDC17 ENSG00000159588	1.28425
6543	CHM ENSG00000188419	1.28377
6544	MIEF1 ENSG00000100335	1.28364
6545	CDK14 ENSG00000058091	1.28352
6546	ZKSCAN2 ENSG00000155592	1.28291
6547	NXT2 ENSG00000101888	1.28272
6548	NEDD8 ENSG00000129559	1.28268
6549	PRAM1 ENSG00000133246	1.28249
6550	YBX3 ENSG00000060138	1.28205
6551	YOD1 ENSG00000180667	1.2816
6552	MAPK13 ENSG00000156711	1.28128
6553	MXI1 ENSG00000119950	1.28127
6554	CCDC149 ENSG00000181982	1.28099
6555	ABCF2 ENSG00000033050	1.28092
6556	SSBP3 ENSG00000157216	1.28059
6557	EMILIN2 ENSG00000132205	1.28051
6558	DCAF13P3 ENSG00000259378	1.28024
6559	CD300A ENSG00000167851	1.28017
6560	HAT1 ENSG00000128708	1.27946
6561	DONSON ENSG00000159147	1.27946
6562	GLE1 ENSG00000119392	1.27888
6563	LYSMD4 ENSG00000183060	1.27886
6564	TMEM204 ENSG00000131634	1.27791
6565	NFX1 ENSG00000086102	1.2778
6566	RPUSD2 ENSG00000166133	1.27776
6567	SYNGR2 ENSG00000108639	1.27705
6568	RNF157 ENSG00000141576	1.27705
6569	C2orf69 ENSG00000178074	1.27673
6570	H2AFY ENSG00000113648	1.27661
6571	PER3 ENSG00000049246	1.27629
6572	CCDC191 ENSG00000163617	1.276
6573	INVS ENSG00000119509	1.27581
6574	IFIT1 ENSG00000185745	1.27577
6575	ARHGAP19 ENSG00000213390	1.27567
6576	MINDY3 ENSG00000148481	1.27406
6577	RP2 ENSG00000102218	1.27389
6578	NUP133 ENSG00000069248	1.27356
6579	FAT4 ENSG00000196159	1.27332
6580	SAMD4B ENSG00000179134	1.2733
6581	DHX33 ENSG00000005100	1.27301
6582	AMY2B ENSG00000240038	1.27228
6583	NMRAL1 ENSG00000153406	1.27218
6584	STIMATE-MUSTN1 ENSG00000248592	1.27137
6585	RASA3-IT1 ENSG00000232487	1.27129
6586	CBWD5 ENSG00000147996	1.27121
6587	AL353662.1 ENSG00000227383	1.27107
6588	HSD17B7P2 ENSG00000099251	1.27069
6589	ZNF91 ENSG00000167232	1.27058
6590	CLCN5 ENSG00000171365	1.27042
6591	CFAP36 ENSG00000163001	1.27024
6592	HMGCR ENSG00000113161	1.27017
6593	AC018644.1 ENSG00000229677	1.2701
6594	PLIN2 ENSG00000147872	1.26973
6595	KMT2B ENSG00000272333	1.2697
6596	AL390066.1 ENSG00000224950	1.26944
6597	RAB27A ENSG00000069974	1.2693
6598	IL11RA ENSG00000137070	1.26866
6599	DMXL2 ENSG00000104093	1.26844
6600	SNRPA1 ENSG00000131876	1.26738
6601	NEFH ENSG00000100285	1.26737
6602	VAMP7 ENSG00000124333	1.26731
6603	DGCR2 ENSG00000070413	1.26683
6604	RPS6KA3 ENSG00000177189	1.26679
6605	PIP4P1 ENSG00000165782	1.26631
6606	AC241952.1 ENSG00000275131	1.26621
6607	RPS4X ENSG00000198034	1.26613
6608	HADHB ENSG00000138029	1.26528
6609	AC004918.1 ENSG00000244701	1.26525
6610	LINC00304 ENSG00000180422	1.26428
6611	IQCG ENSG00000114473	1.26422
6612	VEZT ENSG00000028203	1.264
6613	AC131391.1 ENSG00000260601	1.26386
6614	RPS13P2 ENSG00000228929	1.26374
6615	CCDC62 ENSG00000130783	1.26342
6616	ZSCAN32 ENSG00000140987	1.2633
6617	EBPL ENSG00000123179	1.26317
6618	AL133330.1 ENSG00000251194	1.26252
6619	MIPEP ENSG00000027001	1.26225
6620	PDCD6 ENSG00000249915	1.26157
6621	SRP14-AS1 ENSG00000248508	1.26127
6622	TCAIM ENSG00000179152	1.26119
6623	ZGRF1 ENSG00000138658	1.26095
6624	TRIT1 ENSG00000043514	1.26087
6625	AC009163.3 ENSG00000261476	1.26072
6626	MIER3 ENSG00000155545	1.26068
6627	DNAAF5 ENSG00000164818	1.26065
6628	TRUB1 ENSG00000165832	1.26041
6629	FANCF ENSG00000183161	1.26012
6630	FOLR2 ENSG00000165457	1.25997
6631	ZNF134 ENSG00000213762	1.25964
6632	ZFYVE9 ENSG00000157077	1.25929
6633	CEP70 ENSG00000114107	1.25833
6634	TM9SF1 ENSG00000100926	1.25824
6635	FAM110B ENSG00000169122	1.25818
6636	AC008770.3 ENSG00000267274	1.25776
6637	COX4I1 ENSG00000131143	1.2574
6638	FAF2 ENSG00000113194	1.25732
6639	CSE1L ENSG00000124207	1.25727
6640	POLR2J2 ENSG00000228049	1.25713
6641	MTMR2 ENSG00000087053	1.25644
6642	GNA12 ENSG00000146535	1.25604
6643	ARIH1 ENSG00000166233	1.256
6644	DLEC1 ENSG00000008226	1.25576
6645	RBM15 ENSG00000162775	1.25548
6646	IFI44L ENSG00000137959	1.25519
6647	GNPDA2 ENSG00000163281	1.25509
6648	AC079250.1 ENSG00000230979	1.25452
6649	PARD3 ENSG00000148498	1.25441
6650	STN1 ENSG00000107960	1.25382
6651	PBX3 ENSG00000167081	1.25382
6652	GUCD1 ENSG00000138867	1.25352
6653	NR3C2 ENSG00000151623	1.25276
6654	GTF3C4 ENSG00000125484	1.25261
6655	EEF2KMT ENSG00000118894	1.25197
6656	MRPL36 ENSG00000171421	1.25189
6657	PSMB10 ENSG00000205220	1.25175
6658	GLCCI1 ENSG00000106415	1.25154
6659	SMUG1 ENSG00000123415	1.25124
6660	DLEU2 ENSG00000231607	1.2512
6661	ZFAND5 ENSG00000107372	1.25114
6662	TRIM56 ENSG00000169871	1.25113
6663	EIF2B1 ENSG00000111361	1.25089
6664	CNIH1 ENSG00000100528	1.25069
6665	PDPR ENSG00000090857	1.25056
6666	ZNF773 ENSG00000152439	1.24978
6667	LINC00630 ENSG00000223546	1.24974
6668	WDR49 ENSG00000174776	1.24959
6669	RPL5 ENSG00000122406	1.24954
6670	TMCO6 ENSG00000113119	1.24929
6671	CCP110 ENSG00000103540	1.24905
6672	RIPK2 ENSG00000104312	1.24899
6673	EXOSC7 ENSG00000075914	1.24898
6674	SNX17 ENSG00000115234	1.24897
6675	SECISBP2 ENSG00000187742	1.24888
6676	AC092652.3 ENSG00000283994	1.24867
6677	GFOD1 ENSG00000145990	1.2486
6678	MCEMP1 ENSG00000183019	1.24857
6679	LINC01215 ENSG00000271856	1.24851
6680	STXBP1 ENSG00000136854	1.24808
6681	AP001024.1 ENSG00000240652	1.2478
6682	EYA3 ENSG00000158161	1.24777
6683	TMEM9B-AS1 ENSG00000254860	1.24751
6684	ST13 ENSG00000100380	1.24731
6685	AL391825.1 ENSG00000229808	1.24716
6686	ALG11 ENSG00000253710	1.2469
6687	NOD2 ENSG00000167207	1.24661
6688	NAF1 ENSG00000145414	1.24658
6689	GSTM2 ENSG00000213366	1.24631
6690	SLC16A1-AS1 ENSG00000226419	1.2463
6691	RAB11FIP1 ENSG00000156675	1.24615
6692	FEM1C ENSG00000145780	1.24611
6693	ZBTB26 ENSG00000171448	1.24577
6694	ENPP5 ENSG00000112796	1.24573
6695	AC007384.1 ENSG00000237513	1.24524
6696	SCN3A ENSG00000153253	1.24517
6697	AC090204.1 ENSG00000247134	1.24455
6698	MIER1 ENSG00000198160	1.24453
6699	HCAR2 ENSG00000182782	1.24395
6700	OASL ENSG00000135114	1.24315
6701	FAM118A ENSG00000100376	1.24281
6702	CCDC174 ENSG00000154781	1.24275
6703	MRPL55 ENSG00000162910	1.24256
6704	NDUFS3 ENSG00000213619	1.24236
6705	RN7SKP79 ENSG00000200243	1.24203
6706	HCFC2 ENSG00000111727	1.24147
6707	TAP1 ENSG00000168394	1.24104
6708	JMJD1C ENSG00000171988	1.24085
6709	GADD45B ENSG00000099860	1.24042
6710	STARD10 ENSG00000214530	1.24036
6711	CD160 ENSG00000117281	1.23988
6712	SPECC1L ENSG00000100014	1.23976
6713	MOV10 ENSG00000155363	1.23857
6714	PSMD2 ENSG00000175166	1.23856
6715	RANBP9 ENSG00000010017	1.23843
6716	ITPK1 ENSG00000100605	1.2384
6717	COL4A3 ENSG00000169031	1.23839
6718	AC090198.1 ENSG00000253106	1.23825
6719	HSPBAP1 ENSG00000169087	1.23803
6720	AL138785.1 ENSG00000225616	1.23783
6721	KLF7-IT1 ENSG00000237892	1.2377
6722	CLEC4A ENSG00000111729	1.23685
6723	TM2D3 ENSG00000184277	1.23639
6724	FXYD6 ENSG00000137726	1.23634
6725	MTIF2 ENSG00000085760	1.23596
6726	PSMA3-AS1 ENSG00000257621	1.23536
6727	KAT8 ENSG00000103510	1.23526
6728	CSNK1G2P1 ENSG00000234534	1.23512
6729	KLHL32 ENSG00000186231	1.23469
6730	CDHR2 ENSG00000074276	1.23461
6731	TBC1D27P ENSG00000128438	1.23449
6732	TLK2 ENSG00000146872	1.23394
6733	SNED1 ENSG00000162804	1.23389
6734	AC027097.2 ENSG00000267787	1.23285
6735	HCFC1R1 ENSG00000103145	1.2327
6736	SNORA28 ENSG00000272533	1.23241
6737	MSH5 ENSG00000204410	1.2323
6738	FMNL3 ENSG00000161791	1.23197
6739	HEBP1 ENSG00000013583	1.23176
6740	CMPK1 ENSG00000162368	1.23138
6741	SHLD2 ENSG00000122376	1.23092
6742	TRAF5 ENSG00000082512	1.23085
6743	BTF3 ENSG00000145741	1.23059
6744	MRPS30 ENSG00000112996	1.23059
6745	SCAF8 ENSG00000213079	1.23037
6746	SP140 ENSG00000079263	1.23031
6747	ZNF264 ENSG00000083844	1.22964
6748	MFSD6 ENSG00000151690	1.2296
6749	AFMID ENSG00000183077	1.22919
6750	AC006141.1 ENSG00000264895	1.22864
6751	ZMYND11 ENSG00000015171	1.22858
6752	COPS5 ENSG00000121022	1.22846
6753	PGAP3 ENSG00000161395	1.22807
6754	SP140L ENSG00000185404	1.22749
6755	SP3 ENSG00000172845	1.22743
6756	ATP7A ENSG00000165240	1.22698
6757	MRPL58 ENSG00000167862	1.22697
6758	AC021321.2 ENSG00000287214	1.22668
6759	C8orf33 ENSG00000182307	1.22663
6760	FUNDC2 ENSG00000165775	1.22627
6761	MAPK3 ENSG00000102882	1.22607
6762	NANOGP4 ENSG00000237065	1.22577
6763	COX15 ENSG00000014919	1.22554
6764	MHENCR ENSG00000232442	1.22549
6765	AC020917.4 ENSG00000280332	1.22515
6766	GSTCD ENSG00000138780	1.22492
6767	TM9SF2 ENSG00000125304	1.22491
6768	AKAP1 ENSG00000121057	1.22438
6769	THEM4 ENSG00000159445	1.22408
6770	RBM19 ENSG00000122965	1.22395
6771	SEMA6A-AS1 ENSG00000248445	1.22315
6772	AC006330.1 ENSG00000280388	1.22302
6773	MTF2 ENSG00000143033	1.22282
6774	CHMP4A ENSG00000254505	1.22262
6775	EPS8L2 ENSG00000177106	1.22261
6776	ATP5F1E ENSG00000124172	1.22225
6777	GTF2H2C ENSG00000183474	1.22108
6778	GTF2IP20 ENSG00000272645	1.22017
6779	RRP36 ENSG00000124541	1.22008
6780	RNF185 ENSG00000138942	1.21994
6781	FSTL3 ENSG00000070404	1.2194
6782	HIST1H2BC ENSG00000180596	1.21928
6783	STX5 ENSG00000162236	1.21863
6784	COPS2 ENSG00000166200	1.21861
6785	FAH ENSG00000103876	1.21797
6786	ITCH ENSG00000078747	1.21795
6787	SNRK-AS1 ENSG00000234617	1.2179
6788	LINC02422 ENSG00000255760	1.21787
6789	AC100810.1 ENSG00000253982	1.21686
6790	NONO ENSG00000147140	1.21659
6791	SLC22A17 ENSG00000092096	1.21641
6792	SRRT ENSG00000087087	1.21634
6793	SND1-IT1 ENSG00000279078	1.21592
6794	TTI2 ENSG00000129696	1.21586
6795	EMC6 ENSG00000127774	1.21497
6796	ERGIC2 ENSG00000087502	1.21496
6797	OTUD7B ENSG00000264522	1.21478
6798	AL022311.1 ENSG00000279738	1.21476
6799	IDH3A ENSG00000166411	1.21473
6800	SLC4A1AP ENSG00000163798	1.21395
6801	AC008906.1 ENSG00000248734	1.21384
6802	KLF13 ENSG00000169926	1.21339
6803	ACER3 ENSG00000078124	1.21338
6804	NUP58 ENSG00000139496	1.21272
6805	TMEM189 ENSG00000240849	1.21263
6806	AL118516.1 ENSG00000260708	1.21189
6807	AFTPH ENSG00000119844	1.21129
6808	TMEM39A ENSG00000176142	1.21105
6809	TIMMDC1 ENSG00000113845	1.21104
6810	ZNF558 ENSG00000167785	1.21091
6811	RIC1 ENSG00000107036	1.21086
6812	SCNM1 ENSG00000163156	1.21008
6813	APH1B ENSG00000138613	1.20964
6814	CAPN10-DT ENSG00000260942	1.20951
6815	TEX21P ENSG00000234911	1.20941
6816	CLCN2 ENSG00000114859	1.20921
6817	RTRAF ENSG00000087302	1.20884
6818	LRRC56 ENSG00000161328	1.20863
6819	C2orf42 ENSG00000115998	1.20861
6820	ADTRP ENSG00000111863	1.20841
6821	ODC1-DT ENSG00000257135	1.20817
6822	ZCCHC4 ENSG00000168228	1.20814
6823	CBWD2 ENSG00000136682	1.20788
6824	RPL31 ENSG00000071082	1.20737
6825	TM2D2 ENSG00000169490	1.20608
6826	ITGA3 ENSG00000005884	1.20583
6827	HMGB3P4 ENSG00000228808	1.20559
6828	LEMD3 ENSG00000174106	1.2055
6829	DOHH ENSG00000129932	1.20539
6830	RWDD1 ENSG00000111832	1.20531
6831	SLC41A1 ENSG00000133065	1.20526
6832	SMIM7 ENSG00000214046	1.20508
6833	ZBED6CL ENSG00000188707	1.20505
6834	AGFG1 ENSG00000173744	1.20457
6835	HNRNPUL1 ENSG00000105323	1.20455
6836	FMO5 ENSG00000131781	1.20449
6837	XRCC1 ENSG00000073050	1.2038
6838	SARAF ENSG00000133872	1.20371
6839	ERGIC1 ENSG00000113719	1.20353
6840	SUOX ENSG00000139531	1.20329
6841	PHF3 ENSG00000118482	1.20326
6842	AC126474.2 ENSG00000280088	1.20295
6843	DGKZP1 ENSG00000179611	1.20287
6844	FUT10 ENSG00000172728	1.20283
6845	SNX12 ENSG00000147164	1.2025
6846	FAM118B ENSG00000197798	1.202
6847	FIZ1 ENSG00000179943	1.20183
6848	TRPV2 ENSG00000187688	1.20144
6849	AFAP1L2 ENSG00000169129	1.20121
6850	NUDC ENSG00000090273	1.20103
6851	TBC1D22B ENSG00000065491	1.20097
6852	SSU72 ENSG00000160075	1.20063
6853	FANCL ENSG00000115392	1.20043
6854	MARCH9 ENSG00000139266	1.20043
6855	Z95114.3 ENSG00000279805	1.20005
6856	CCNJL ENSG00000135083	1.19998
6857	Z74021.1 ENSG00000232346	1.19983
6858	PHF11 ENSG00000136147	1.19978
6859	HINT1 ENSG00000169567	1.19922
6860	TUBG2 ENSG00000037042	1.19915
6861	IFT52 ENSG00000101052	1.19913
6862	ZNF417 ENSG00000173480	1.19901
6863	EIF2S3B ENSG00000180574	1.1988
6864	AL162578.1 ENSG00000218596	1.19854
6865	PLCB1 ENSG00000182621	1.19844
6866	CRIM1 ENSG00000150938	1.19844
6867	AGAP1 ENSG00000157985	1.19837
6868	SNHG15 ENSG00000232956	1.19834
6869	EVI5 ENSG00000067208	1.19819
6870	MYOM1 ENSG00000101605	1.19814
6871	ALAD ENSG00000148218	1.19802
6872	HNRNPC ENSG00000092199	1.19786
6873	MORC3 ENSG00000159256	1.19767
6874	DLGAP4 ENSG00000080845	1.19714
6875	AC116366.1 ENSG00000234290	1.19705
6876	TM9SF3 ENSG00000077147	1.19686
6877	POLR3DP1 ENSG00000214626	1.19661
6878	RPS27L ENSG00000185088	1.19635
6879	AC091729.3 ENSG00000229043	1.19628
6880	SIRPA ENSG00000198053	1.19619
6881	ACBD5 ENSG00000107897	1.19608
6882	FLII ENSG00000177731	1.19596
6883	QSOX1 ENSG00000116260	1.19592
6884	GRK2 ENSG00000173020	1.19567
6885	PPFIA1 ENSG00000131626	1.1954
6886	ZNF480 ENSG00000198464	1.19538
6887	PANK3 ENSG00000120137	1.19528
6888	RARS ENSG00000113643	1.19494
6889	GTF2IRD2 ENSG00000196275	1.19472
6890	TOMM34 ENSG00000025772	1.1943
6891	VPS28 ENSG00000160948	1.19402
6892	SLC39A4 ENSG00000147804	1.19385
6893	AC022966.1 ENSG00000055483	1.1934
6894	TSC22D2 ENSG00000196428	1.19312
6895	RABGAP1 ENSG00000011454	1.19301
6896	USP10 ENSG00000103194	1.19295
6897	CRACR2A ENSG00000130038	1.19277
6898	ASAP1-IT2 ENSG00000280543	1.19221
6899	TMEM9 ENSG00000116857	1.19208
6900	FUNDC1 ENSG00000069509	1.19154
6901	XBP1 ENSG00000100219	1.19143
6902	SMARCA2 ENSG00000080503	1.19127
6903	HIST1H3F ENSG00000277775	1.19113
6904	ZNF700 ENSG00000196757	1.19106
6905	CCNG2 ENSG00000138764	1.1907
6906	CHD9 ENSG00000177200	1.19061
6907	AC106795.1 ENSG00000170089	1.1905
6908	PIGV ENSG00000060642	1.19034
6909	METTL5 ENSG00000138382	1.1893
6910	C4orf33 ENSG00000151470	1.18923
6911	DNAJC27-AS1 ENSG00000224165	1.18892
6912	GGA1 ENSG00000100083	1.18885
6913	THADA ENSG00000115970	1.18834
6914	SBNO1 ENSG00000139697	1.18833
6915	NUBPL ENSG00000151413	1.18746
6916	TSNAX ENSG00000116918	1.1874
6917	LCMT1 ENSG00000205629	1.18739
6918	PMS1 ENSG00000064933	1.1868
6919	CABIN1 ENSG00000099991	1.1865
6920	SRSF9 ENSG00000111786	1.18573
6921	CEP78 ENSG00000148019	1.18566
6922	AC026471.1 ENSG00000260267	1.18543
6923	RPL36AL ENSG00000165502	1.18459
6924	CDK11A ENSG00000008128	1.18405
6925	STX18-AS1 ENSG00000247708	1.18391
6926	IFI27L2 ENSG00000119632	1.18382
6927	SPICE1 ENSG00000163611	1.18348
6928	LINC01473 ENSG00000237877	1.18327
6929	MTLN ENSG00000175701	1.18301
6930	AC009093.8 ENSG00000284649	1.1829
6931	GLYR1 ENSG00000140632	1.18281
6932	NPLOC4 ENSG00000182446	1.18268
6933	SCOC ENSG00000153130	1.18243
6934	AC021078.1 ENSG00000230551	1.18235
6935	AP000786.1 ENSG00000255893	1.18218
6936	THUMPD3 ENSG00000134077	1.18203
6937	CTDSP2 ENSG00000175215	1.18182
6938	MCM8 ENSG00000125885	1.18158
6939	CCDC180 ENSG00000197816	1.18119
6940	AL096870.8 ENSG00000286825	1.18087
6941	AP005131.7 ENSG00000272746	1.18084
6942	RPL23AP42 ENSG00000234851	1.18074
6943	AC135507.1 ENSG00000272182	1.18064
6944	SLC30A9 ENSG00000014824	1.18055
6945	PRKRIP1 ENSG00000128563	1.18047
6946	TNFSF13B ENSG00000102524	1.18037
6947	GTF2H1 ENSG00000110768	1.18009
6948	HECTD3 ENSG00000126107	1.18004
6949	ARL14EP ENSG00000152219	1.17955
6950	GATC ENSG00000257218	1.17949
6951	NPIPA5 ENSG00000183793	1.17926
6952	GLO1 ENSG00000124767	1.17886
6953	EID3 ENSG00000255150	1.17874
6954	ITGB2-AS1 ENSG00000227039	1.17844
6955	BTAF1 ENSG00000095564	1.17832
6956	SUCO ENSG00000094975	1.17732
6957	TXNL4B ENSG00000140830	1.17696
6958	RPGR ENSG00000156313	1.17695
6959	SRSF2 ENSG00000161547	1.17682
6960	AC073869.1 ENSG00000152117	1.17663
6961	RN7SL4P ENSG00000263740	1.17656
6962	AP000936.3 ENSG00000234268	1.17603
6963	AC010969.2 ENSG00000269973	1.1758
6964	ZNF664 ENSG00000179195	1.17551
6965	FHOD1 ENSG00000135723	1.17531
6966	CARMIL1 ENSG00000079691	1.17517
6967	ADGRE3 ENSG00000131355	1.1751
6968	OSBPL8 ENSG00000091039	1.17505
6969	TRAF3IP1 ENSG00000204104	1.17482
6970	SSR1 ENSG00000124783	1.17437
6971	ASCC3 ENSG00000112249	1.1741
6972	SIGLEC22P ENSG00000268849	1.17311
6973	U62317.4 ENSG00000273272	1.17286
6974	FAM107B ENSG00000065809	1.17272
6975	FOXP1-IT1 ENSG00000242094	1.17271
6976	URM1 ENSG00000167118	1.17249
6977	RPAIN ENSG00000129197	1.17162
6978	CCDC25 ENSG00000147419	1.17153
6979	TSPAN17 ENSG00000048140	1.17129
6980	STMP1 ENSG00000243317	1.17121
6981	MFSD5 ENSG00000182544	1.17092
6982	TMED4 ENSG00000158604	1.1707
6983	UHRF1BP1 ENSG00000065060	1.17047
6984	NUP54 ENSG00000138750	1.1704
6985	DDX31 ENSG00000125485	1.17007
6986	HIST1H4C ENSG00000197061	1.16981
6987	ZC3H11A ENSG00000058673	1.16974
6988	ZBTB1 ENSG00000126804	1.16969
6989	AC066616.2 ENSG00000259600	1.1696
6990	BIVM ENSG00000134897	1.16892
6991	SIGLEC7 ENSG00000168995	1.1689
6992	ZNF529-AS1 ENSG00000233527	1.16845
6993	Z95331.1 ENSG00000280383	1.16803
6994	RFWD3 ENSG00000168411	1.16784
6995	ZDHHC5 ENSG00000156599	1.16768
6996	FMO4 ENSG00000076258	1.16765
6997	TRAF3 ENSG00000131323	1.16673
6998	ARRB2 ENSG00000141480	1.1666
6999	HSPH1 ENSG00000120694	1.16658
7000	MFSD13A ENSG00000138111	1.1655
7001	IPO9 ENSG00000198700	1.16541
7002	AC124319.1 ENSG00000173821	1.16529
7003	ZNF683 ENSG00000176083	1.16522
7004	ARL5B ENSG00000165997	1.1651
7005	E2F4 ENSG00000205250	1.16477
7006	FBXO21 ENSG00000135108	1.16471
7007	ARCN1 ENSG00000095139	1.16431
7008	ITPKB ENSG00000143772	1.16422
7009	ASS1P1 ENSG00000220517	1.16396
7010	EPB41L3 ENSG00000082397	1.16332
7011	TCEAL1 ENSG00000172465	1.16328
7012	POU2F1 ENSG00000143190	1.1632
7013	TGS1 ENSG00000137574	1.16309
7014	BAZ2B ENSG00000123636	1.16288
7015	AC023389.2 ENSG00000265713	1.16279
7016	PIP4K2B ENSG00000276293	1.16247
7017	HLA-DOA ENSG00000204252	1.1624
7018	LRPAP1 ENSG00000163956	1.16234
7019	PRLR ENSG00000113494	1.16231
7020	DVL2 ENSG00000004975	1.16225
7021	COQ2 ENSG00000173085	1.16184
7022	DNAJA1 ENSG00000086061	1.16179
7023	SMIM10L1 ENSG00000256537	1.16178
7024	RAB4A ENSG00000168118	1.16139
7025	C6orf99 ENSG00000203711	1.16139
7026	AC083799.1 ENSG00000203644	1.16111
7027	AP001429.1 ENSG00000270116	1.16092
7028	HIST1H2BO ENSG00000274641	1.16059
7029	SLC49A3 ENSG00000169026	1.16024
7030	SLC35C1 ENSG00000181830	1.16021
7031	AL049840.4 ENSG00000269958	1.15921
7032	MT-RNR1 ENSG00000211459	1.15908
7033	TMEM106C ENSG00000134291	1.15879
7034	MTCH2 ENSG00000109919	1.15876
7035	DNAJC8 ENSG00000126698	1.15836
7036	C11orf49 ENSG00000149179	1.15826
7037	C14orf119 ENSG00000179933	1.15815
7038	AL138756.1 ENSG00000259953	1.15783
7039	NIFK ENSG00000155438	1.15739
7040	GAS7 ENSG00000007237	1.15717
7041	PYCARD ENSG00000103490	1.15674
7042	HERC1 ENSG00000103657	1.15658
7043	CPSF2 ENSG00000165934	1.15656
7044	RNF40 ENSG00000103549	1.15609
7045	GPD1L ENSG00000152642	1.15561
7046	GNG7 ENSG00000176533	1.15558
7047	DOCK2 ENSG00000134516	1.15551
7048	ZNF12 ENSG00000164631	1.15545
7049	ILF2 ENSG00000143621	1.15542
7050	AC139769.1 ENSG00000233836	1.15536
7051	EMC9 ENSG00000100908	1.15452
7052	PAIP2 ENSG00000120727	1.1545
7053	TAS2R30 ENSG00000256188	1.1542
7054	CRTC1 ENSG00000105662	1.15418
7055	SPRYD4 ENSG00000176422	1.15379
7056	ZNF142 ENSG00000115568	1.15373
7057	DCTN6 ENSG00000104671	1.15373
7058	ZNF675 ENSG00000197372	1.1537
7059	TRIP12 ENSG00000153827	1.15362
7060	CRY2 ENSG00000121671	1.15348
7061	AC016405.1 ENSG00000253372	1.15338
7062	POLR3F ENSG00000132664	1.15328
7063	SRP14 ENSG00000140319	1.15327
7064	KIAA1324L ENSG00000164659	1.15326
7065	IL13RA1 ENSG00000131724	1.15317
7066	CREB3L2 ENSG00000182158	1.15231
7067	CD244 ENSG00000122223	1.15129
7068	MAP9 ENSG00000164114	1.15127
7069	AP1S3 ENSG00000152056	1.15113
7070	FAM219A ENSG00000164970	1.15092
7071	TTC1 ENSG00000113312	1.15084
7072	SLC25A23 ENSG00000125648	1.15073
7073	ST8SIA1 ENSG00000111728	1.1507
7074	AC009093.7 ENSG00000279106	1.15055
7075	MGST2 ENSG00000085871	1.15047
7076	NDUFA4 ENSG00000189043	1.15017
7077	LETM1 ENSG00000168924	1.15016
7078	AP003108.4 ENSG00000279632	1.14987
7079	RAP2C ENSG00000123728	1.14974
7080	EXOSC4 ENSG00000178896	1.14938
7081	PLPP5 ENSG00000147535	1.14937
7082	C8orf37 ENSG00000156172	1.14935
7083	C3orf35 ENSG00000198590	1.14931
7084	RIN2 ENSG00000132669	1.14888
7085	PDCD6IP ENSG00000170248	1.14866
7086	PGGT1B ENSG00000164219	1.14837
7087	DOCK4 ENSG00000128512	1.1482
7088	PSME1 ENSG00000092010	1.14805
7089	RPS11P5 ENSG00000232888	1.14803
7090	CIZ1 ENSG00000148337	1.14802
7091	HARS2 ENSG00000112855	1.148
7092	C2CD4D-AS1 ENSG00000234614	1.14792
7093	C1QTNF3 ENSG00000082196	1.14727
7094	CWC22 ENSG00000163510	1.14723
7095	COMMD1 ENSG00000173163	1.14642
7096	EOMES ENSG00000163508	1.14614
7097	ADHFE1 ENSG00000147576	1.14568
7098	SMG9 ENSG00000105771	1.1456
7099	KIAA1671 ENSG00000197077	1.14454
7100	bFGF	1.14453
7101	PSMA7 ENSG00000101182	1.14447
7102	AC004812.2 ENSG00000277283	1.14428
7103	YPEL3 ENSG00000090238	1.14387
7104	AC093642.2 ENSG00000280119	1.14361
7105	MAPK11 ENSG00000185386	1.14318
7106	DNAJB5 ENSG00000137094	1.14315
7107	RAB30 ENSG00000137502	1.14314
7108	PLEKHM2 ENSG00000116786	1.14313
7109	PFDN4 ENSG00000101132	1.1431
7110	IQCH-AS1 ENSG00000259673	1.14279
7111	SLC35E2B ENSG00000189339	1.14278
7112	WDR20 ENSG00000140153	1.14212
7113	MYLK4 ENSG00000145949	1.14188
7114	KIF22 ENSG00000079616	1.14181
7115	TBC1D25 ENSG00000068354	1.14169
7116	C12orf29 ENSG00000133641	1.14166
7117	SWT1 ENSG00000116668	1.14162
7118	AF111167.2 ENSG00000259319	1.14162
7119	CCNF ENSG00000162063	1.14156
7120	KLHL36 ENSG00000135686	1.14115
7121	AC008957.1 ENSG00000250155	1.14114
7122	C1orf131 ENSG00000143633	1.14093
7123	CASC3 ENSG00000108349	1.14077
7124	CKAP4 ENSG00000136026	1.14066
7125	AKT3 ENSG00000117020	1.14048
7126	RPLP0P6 ENSG00000213553	1.13987
7127	LINC01237 ENSG00000233806	1.13981
7128	NPIPA1 ENSG00000183426	1.13955
7129	ZNF217 ENSG00000171940	1.13945
7130	METTL18 ENSG00000171806	1.13907
7131	PPM1D ENSG00000170836	1.13897
7132	PDGFD ENSG00000170962	1.13893
7133	AP002381.2 ENSG00000285693	1.13871
7134	DENND1A ENSG00000119522	1.13859
7135	KIAA1147 ENSG00000257093	1.13855
7136	AC092645.1 ENSG00000278962	1.13838
7137	SULF2 ENSG00000196562	1.13792
7138	GNPDA1 ENSG00000113552	1.13771
7139	PMS2CL ENSG00000187953	1.13719
7140	TRIM21 ENSG00000132109	1.13716
7141	PPT1 ENSG00000131238	1.13702
7142	AL683807.1 ENSG00000223511	1.13691
7143	SNHG19 ENSG00000260260	1.13684
7144	ZNF844 ENSG00000223547	1.13679
7145	MRPL13 ENSG00000172172	1.1366
7146	EPRS ENSG00000136628	1.13526
7147	AL158152.1 ENSG00000269929	1.135
7148	OSBP2 ENSG00000184792	1.13495
7149	CTH ENSG00000116761	1.13449
7150	ABHD14B ENSG00000114779	1.13443
7151	AC044849.1 ENSG00000272256	1.13432
7152	EVI2B ENSG00000185862	1.13409
7153	DHX57 ENSG00000163214	1.13402
7154	CDKN2C ENSG00000123080	1.134
7155	PUS3 ENSG00000110060	1.13394
7156	CMSS1 ENSG00000184220	1.13371
7157	PIGO ENSG00000165282	1.13311
7158	ZBED6 ENSG00000257315	1.13311
7159	GTPBP10 ENSG00000105793	1.13282
7160	RNF121 ENSG00000137522	1.13276
7161	RN7SL5P ENSG00000265735	1.13262
7162	RILPL2 ENSG00000150977	1.13203
7163	AC023830.3 ENSG00000278434	1.13141
7164	GHITM ENSG00000165678	1.13116
7165	DGAT1 ENSG00000185000	1.13027
7166	RAD23B ENSG00000119318	1.1298
7167	MAF1 ENSG00000179632	1.12979
7168	ZNF684 ENSG00000117010	1.12973
7169	KIF21B ENSG00000116852	1.12965
7170	DAAM1 ENSG00000100592	1.1294
7171	HMGXB3 ENSG00000113716	1.12892
7172	EEF1A1P13 ENSG00000250182	1.12887
7173	PCIF1 ENSG00000100982	1.12868
7174	DCP2 ENSG00000172795	1.12855
7175	TCEA1 ENSG00000187735	1.1285
7176	RSBN1 ENSG00000081019	1.12818
7177	RPA3 ENSG00000106399	1.12775
7178	CCL3 ENSG00000277632	1.12717
7179	COA3 ENSG00000183978	1.1269
7180	RPL27 ENSG00000131469	1.12684
7181	TNFAIP1 ENSG00000109079	1.12681
7182	RRN3 ENSG00000085721	1.12634
7183	ST3GAL3 ENSG00000126091	1.12606
7184	GSAP ENSG00000186088	1.12589
7185	AC004980.1 ENSG00000205485	1.12559
7186	AGTRAP ENSG00000177674	1.1254
7187	FEM1B ENSG00000169018	1.12539
7188	ARMC8 ENSG00000114098	1.12527
7189	SIN3B ENSG00000127511	1.12462
7190	PCTP ENSG00000141179	1.12454
7191	FXR1 ENSG00000114416	1.12452
7192	OCIAD2 ENSG00000145247	1.12451
7193	NCK1 ENSG00000158092	1.1245
7194	AL135978.2 ENSG00000286319	1.12431
7195	PPP1R15A ENSG00000087074	1.12429
7196	PPP1R35 ENSG00000160813	1.12402
7197	STAG3 ENSG00000066923	1.12384
7198	AL360182.1 ENSG00000214067	1.12306
7199	CEP350 ENSG00000135837	1.12267
7200	PEX3 ENSG00000034693	1.12265
7201	CD4 ENSG00000010610	1.12251
7202	AC079331.2 ENSG00000279917	1.12237
7203	FABP5 ENSG00000164687	1.12231
7204	TRNAU1AP ENSG00000180098	1.1223
7205	DEK ENSG00000124795	1.12212
7206	TRMT2B ENSG00000188917	1.12211
7207	CRISPLD2 ENSG00000103196	1.12202
7208	ILRUN ENSG00000196821	1.12181
7209	AC091196.1 ENSG00000285581	1.12172
7210	RRAGA ENSG00000155876	1.12138
7211	CXCR5 ENSG00000160683	1.12138
7212	PTRH1 ENSG00000187024	1.12112
7213	ARMC7 ENSG00000125449	1.12109
7214	CHD8 ENSG00000100888	1.12108
7215	MT-ATP8 ENSG00000228253	1.11983
7216	ZNF622 ENSG00000173545	1.11937
7217	PARL ENSG00000175193	1.1193
7218	DHRS12 ENSG00000102796	1.11913
7219	NR1D2 ENSG00000174738	1.11899
7220	NOP9 ENSG00000196943	1.11875
7221	TP53INP1 ENSG00000164938	1.11852
7222	PCAT1 ENSG00000253438	1.1182
7223	TMEM203 ENSG00000187713	1.11814
7224	SCRN1 ENSG00000136193	1.11802
7225	AC034236.2 ENSG00000271918	1.11802
7226	TLE1 ENSG00000196781	1.11801
7227	STARD3NL ENSG00000010270	1.11785
7228	SAMD1 ENSG00000141858	1.11784
7229	BX890604.2 ENSG00000285756	1.11777
7230	SEPT7 ENSG00000122545	1.11767
7231	IGBP1 ENSG00000089289	1.11763
7232	USP6NL ENSG00000148429	1.11754
7233	HDAC1 ENSG00000116478	1.11753
7234	MIR646HG ENSG00000228340	1.11747
7235	GOLGA2P5 ENSG00000238105	1.11746
7236	SLFN12L ENSG00000205045	1.11746
7237	ZNF263 ENSG00000006194	1.11719
7238	ZFR ENSG00000056097	1.11711
7239	RABL2B ENSG00000079974	1.11678
7240	AL110504.1 ENSG00000258749	1.11662
7241	RGS2 ENSG00000116741	1.11659
7242	MTHFS ENSG00000136371	1.11652
7243	PFN2 ENSG00000070087	1.1162
7244	OTULINL ENSG00000145569	1.1158
7245	TFAP2E ENSG00000116819	1.11542
7246	OSBP ENSG00000110048	1.11483
7247	PDHB ENSG00000168291	1.11468
7248	KCNA3 ENSG00000177272	1.11463
7249	TSC1 ENSG00000165699	1.11352
7250	MAT2A ENSG00000168906	1.11304
7251	AL928654.4 ENSG00000279495	1.11299
7252	FAHD1 ENSG00000180185	1.11274
7253	TMSB4XP4 ENSG00000223551	1.11271
7254	MT-TF ENSG00000210049	1.11238
7255	CTDNEP1 ENSG00000175826	1.11215
7256	RPL4P5 ENSG00000230207	1.11204
7257	WAC-AS1 ENSG00000254635	1.11201
7258	ARHGAP25 ENSG00000163219	1.11176
7259	MGAM ENSG00000257335	1.1117
7260	PIN4 ENSG00000102309	1.11138
7261	AC003102.1 ENSG00000260793	1.11118
7262	SLC30A4 ENSG00000104154	1.11116
7263	ARPIN ENSG00000242498	1.11099
7264	RNU1-2 ENSG00000207005	1.11093
7265	BACE2 ENSG00000182240	1.11085
7266	AL049840.3 ENSG00000269940	1.11074
7267	LSM4 ENSG00000130520	1.11069
7268	ATP5PO ENSG00000241837	1.11067
7269	GIPR ENSG00000010310	1.11052
7270	DTHD1 ENSG00000197057	1.11015
7271	AMPD3 ENSG00000133805	1.10996
7272	MPEG1 ENSG00000197629	1.10989
7273	GRAP2 ENSG00000100351	1.10988
7274	CUTA ENSG00000112514	1.10891
7275	METTL17 ENSG00000165792	1.10882
7276	MBD5 ENSG00000204406	1.10881
7277	TRBV7-2 ENSG00000282939	1.10755
7278	ZDHHC17 ENSG00000186908	1.1075
7279	LACTB ENSG00000103642	1.10747
7280	CSRNP2 ENSG00000110925	1.10689
7281	CISD1 ENSG00000122873	1.10604
7282	AC144530.1 ENSG00000234742	1.10566
7283	GDI1 ENSG00000203879	1.10562
7284	WDR35 ENSG00000118965	1.10519
7285	FUT11 ENSG00000196968	1.10497
7286	NCOA4 ENSG00000266412	1.10487
7287	PPIAP22 ENSG00000198618	1.10482
7288	ANKAR ENSG00000151687	1.10479
7289	VPS45 ENSG00000136631	1.10428
7290	FEZ1 ENSG00000149557	1.10363
7291	DIPK2A ENSG00000181744	1.10294
7292	CCT6A ENSG00000146731	1.1024
7293	SEMA7A ENSG00000138623	1.10216
7294	SH2D1A ENSG00000183918	1.10177
7295	AP002495.1 ENSG00000254469	1.10173
7296	RNF139-AS1 ENSG00000245149	1.10152
7297	PI4KB ENSG00000143393	1.10088
7298	TRIM62 ENSG00000116525	1.10081
7299	GSN ENSG00000148180	1.1003
7300	AP2A2 ENSG00000183020	1.09916
7301	BLOC1S2 ENSG00000196072	1.09878
7302	ARFIP2 ENSG00000132254	1.09837
7303	TMEM206 ENSG00000065600	1.0977
7304	TOMM20P2 ENSG00000255987	1.09722
7305	MOB2 ENSG00000182208	1.09688
7306	DHFR2 ENSG00000178700	1.09574
7307	MTCO1P12 ENSG00000237973	1.09567
7308	AC015911.4 ENSG00000267312	1.09558
7309	NUP214 ENSG00000126883	1.09549
7310	TOX ENSG00000198846	1.09543
7311	TMA16 ENSG00000198498	1.09537
7312	NPIPB4 ENSG00000185864	1.09489
7313	SLC35B4 ENSG00000205060	1.09443
7314	DYRK1B ENSG00000105204	1.09414
7315	MIR4697HG ENSG00000280237	1.09372
7316	ANGPT1 ENSG00000154188	1.09347
7317	BMPR1A ENSG00000107779	1.0931
7318	AC084018.2 ENSG00000274292	1.09304
7319	DENND6B ENSG00000205593	1.09301
7320	MSMO1 ENSG00000052802	1.09294
7321	PIGW ENSG00000277161	1.09239
7322	POLR2M ENSG00000255529	1.09232
7323	AL031728.1 ENSG00000231105	1.09207
7324	MKLN1 ENSG00000128585	1.09202
7325	AL513550.1 ENSG00000228506	1.09195
7326	RTTN ENSG00000176225	1.0916
7327	CUL2 ENSG00000108094	1.09159
7328	NAA35 ENSG00000135040	1.0915
7329	ZNF140 ENSG00000196387	1.09071
7330	IAH1 ENSG00000134330	1.09051
7331	AC034236.1 ENSG00000185641	1.09022
7332	RPL21P16 ENSG00000220842	1.09004
7333	AC079922.2 ENSG00000237753	1.09001
7334	ISG20 ENSG00000172183	1.09
7335	FBXW4 ENSG00000107829	1.08961
7336	STT3A ENSG00000134910	1.08956
7337	AFG3L1P ENSG00000223959	1.08917
7338	HSPA1L ENSG00000204390	1.08909
7339	ZNF136 ENSG00000196646	1.08892
7340	LRFN3 ENSG00000126243	1.0889
7341	ABHD5 ENSG00000011198	1.08873
7342	CREB3 ENSG00000107175	1.08858
7343	SPECC1 ENSG00000128487	1.08844
7344	SOWAHC ENSG00000198142	1.08842
7345	DNAJC24 ENSG00000170946	1.08842
7346	TBL1XR1 ENSG00000177565	1.08839
7347	EIF4G1 ENSG00000114867	1.08789
7348	POU2AF1 ENSG00000110777	1.08766
7349	CCNJ ENSG00000107443	1.08738
7350	ARL11 ENSG00000152213	1.08707
7351	MAX ENSG00000125952	1.08698
7352	ZBTB40-IT1 ENSG00000237200	1.08697
7353	PPP1R2 ENSG00000184203	1.08695
7354	H6PD ENSG00000049239	1.08608
7355	CCNH ENSG00000134480	1.08533
7356	SLC9A3R1 ENSG00000109062	1.08506
7357	P2RY10 ENSG00000078589	1.08496
7358	LINC00886 ENSG00000240875	1.08459
7359	CLSPN ENSG00000092853	1.08447
7360	ZKSCAN5 ENSG00000196652	1.0844
7361	DNAH10OS ENSG00000250091	1.08423
7362	YTHDC1 ENSG00000083896	1.08393
7363	AC067945.1 ENSG00000229023	1.08389
7364	DDX28 ENSG00000182810	1.08384
7365	RCOR3 ENSG00000117625	1.08381
7366	RBM34 ENSG00000188739	1.08379
7367	TRAF1 ENSG00000056558	1.08373
7368	ZNF699 ENSG00000196110	1.08358
7369	AC121761.1 ENSG00000257497	1.08354
7370	APLP2 ENSG00000084234	1.08334
7371	PRKAB1 ENSG00000111725	1.0833
7372	GPS2 ENSG00000132522	1.08305
7373	DIP2B ENSG00000066084	1.08288
7374	PDCD4 ENSG00000150593	1.08266
7375	NOL10 ENSG00000115761	1.08214
7376	RPS6KB2 ENSG00000175634	1.082
7377	ZC3H15 ENSG00000065548	1.08158
7378	TMEM88 ENSG00000167874	1.08157
7379	LILRA1 ENSG00000104974	1.08144
7380	KRT18P15 ENSG00000234737	1.08134
7381	AC087284.1 ENSG00000273691	1.08126
7382	LINC01238 ENSG00000237940	1.08104
7383	QARS ENSG00000172053	1.08103
7384	GMPR2 ENSG00000100938	1.08027
7385	XPO5 ENSG00000124571	1.07996
7386	CPSF1 ENSG00000071894	1.07956
7387	CCDC78 ENSG00000162004	1.07947
7388	LAMC1 ENSG00000135862	1.07937
7389	KIAA0513 ENSG00000135709	1.0791
7390	UMPS ENSG00000114491	1.07845
7391	OS9 ENSG00000135506	1.07836
7392	SLC25A20 ENSG00000178537	1.07811
7393	RBBP8 ENSG00000101773	1.07806
7394	AL138820.1 ENSG00000277151	1.07753
7395	TUT4 ENSG00000134744	1.07734
7396	CYTH1 ENSG00000108669	1.07713
7397	KANSL2 ENSG00000139620	1.07694
7398	DDX20 ENSG00000064703	1.07685
7399	RAB12 ENSG00000206418	1.07673
7400	KRTCAP2 ENSG00000163463	1.07661
7401	OSGIN2 ENSG00000164823	1.07618
7402	DNAJB11 ENSG00000090520	1.07616
7403	KIF18A ENSG00000121621	1.07602
7404	UFC1 ENSG00000143222	1.0757
7405	CDK19 ENSG00000155111	1.0757
7406	LSM12 ENSG00000161654	1.0755
7407	USP9X ENSG00000124486	1.07522
7408	PECAM1 ENSG00000261371	1.07512
7409	GBF1 ENSG00000107862	1.07498
7410	AKAP13 ENSG00000170776	1.07444
7411	ICAM1 ENSG00000090339	1.07438
7412	NDC80 ENSG00000080986	1.07409
7413	AC022182.1 ENSG00000254777	1.07368
7414	FAM111A ENSG00000166801	1.07367
7415	AC012467.2 ENSG00000271976	1.07349
7416	C2orf49 ENSG00000135974	1.07347
7417	ZDHHC3 ENSG00000163812	1.07312
7418	OSER1-DT ENSG00000223891	1.07279
7419	IKZF2 ENSG00000030419	1.07172
7420	ZNHIT6 ENSG00000117174	1.07148
7421	CCNI2 ENSG00000205089	1.07138
7422	HEBP2 ENSG00000051620	1.07136
7423	RBM38 ENSG00000132819	1.07115
7424	KCNMB1 ENSG00000145936	1.07094
7425	BMP2K ENSG00000138756	1.07094
7426	TEX264 ENSG00000164081	1.07077
7427	INF2 ENSG00000203485	1.07074
7428	PHF13 ENSG00000116273	1.07066
7429	AC132938.5 ENSG00000279744	1.07064
7430	TRA2A ENSG00000164548	1.07062
7431	LSM3 ENSG00000170860	1.07052
7432	AZIN1 ENSG00000155096	1.07028
7433	COPB2 ENSG00000184432	1.06995
7434	KDELR2 ENSG00000136240	1.06975
7435	PDSS1 ENSG00000148459	1.06941
7436	SMARCD2 ENSG00000108604	1.06939
7437	ARHGEF19 ENSG00000142632	1.06904
7438	MIF4GD ENSG00000125457	1.06837
7439	RPL34 ENSG00000109475	1.06833
7440	FBXO44 ENSG00000132879	1.06833
7441	SLC25A24 ENSG00000085491	1.06831
7442	POLR1B ENSG00000125630	1.06821
7443	DNPH1 ENSG00000112667	1.06812
7444	RANGAP1 ENSG00000100401	1.06766
7445	FADS3 ENSG00000221968	1.06703
7446	PRPF39 ENSG00000185246	1.06682
7447	ITPKB-IT1 ENSG00000228382	1.0663
7448	PACS2 ENSG00000179364	1.06621
7449	C5orf24 ENSG00000181904	1.06606
7450	MTATP6P1 ENSG00000248527	1.06583
7451	CDC42EP3 ENSG00000163171	1.06562
7452	NOXA1 ENSG00000188747	1.06552
7453	POLDIP3 ENSG00000100227	1.06522
7454	ZNF616 ENSG00000204611	1.06499
7455	AC018638.4 ENSG00000243302	1.06475
7456	CPNE8 ENSG00000139117	1.06448
7457	ROMO1 ENSG00000125995	1.06388
7458	GOT1 ENSG00000120053	1.06379
7459	LINC01934 ENSG00000234663	1.0635
7460	HYAL2 ENSG00000068001	1.06329
7461	ZNF850 ENSG00000267041	1.06186
7462	CCSER1 ENSG00000184305	1.06143
7463	ARMCX6 ENSG00000198960	1.06128
7464	FAM102B ENSG00000162636	1.06086
7465	TSEN54 ENSG00000182173	1.06046
7466	FN3KRP ENSG00000141560	1.06033
7467	IKBKG ENSG00000269335	1.06011
7468	BRD4 ENSG00000141867	1.06001
7469	NINL ENSG00000101004	1.05983
7470	SIGLEC17P ENSG00000171101	1.05982
7471	TMEM14B ENSG00000137210	1.05953
7472	IFRD1 ENSG00000006652	1.05932
7473	TGOLN2 ENSG00000152291	1.05871
7474	ZBED5-AS1 ENSG00000247271	1.05851
7475	CALR ENSG00000179218	1.0582
7476	CD48 ENSG00000117091	1.05814
7477	ARFGAP1 ENSG00000101199	1.05725
7478	ZNF106 ENSG00000103994	1.05718
7479	CC2D2B ENSG00000188649	1.05691
7480	APPL1 ENSG00000157500	1.05687
7481	AC002558.1 ENSG00000239291	1.05677
7482	PSMG1 ENSG00000183527	1.05629
7483	NAT1 ENSG00000171428	1.05595
7484	NMD3 ENSG00000169251	1.05562
7485	KPNA2 ENSG00000182481	1.05558
7486	NUMB ENSG00000133961	1.05543
7487	AL161891.1 ENSG00000276672	1.05529
7488	PDCD1 ENSG00000188389	1.05524
7489	HIPK2 ENSG00000064393	1.05523
7490	PHF12 ENSG00000109118	1.05467
7491	AKAP11 ENSG00000023516	1.05443
7492	ALMS1 ENSG00000116127	1.05434
7493	LAX1 ENSG00000122188	1.05433
7494	UPF3A ENSG00000169062	1.05426
7495	AL031727.1 ENSG00000226396	1.05391
7496	FNIP1 ENSG00000217128	1.05372
7497	GPSM2 ENSG00000121957	1.05303
7498	NDUFS1 ENSG00000023228	1.05303
7499	CLEC2D ENSG00000069493	1.05301
7500	HELLS ENSG00000119969	1.05264
7501	LINC01353 ENSG00000231507	1.05231
7502	UTP25 ENSG00000117597	1.05227
7503	UBLCP1 ENSG00000164332	1.05222
7504	RN7SKP203 ENSG00000200488	1.05222
7505	FKBP11 ENSG00000134285	1.05214
7506	ECI2 ENSG00000198721	1.05146
7507	DHPS ENSG00000095059	1.0513
7508	GEN1 ENSG00000178295	1.05114
7509	RP9 ENSG00000164610	1.05094
7510	PEBP1 ENSG00000089220	1.05084
7511	AC018647.3 ENSG00000287032	1.05056
7512	BRD9 ENSG00000028310	1.05007
7513	FARS2 ENSG00000145982	1.04997
7514	C17orf49 ENSG00000258315	1.04991
7515	ZNF180 ENSG00000167384	1.04991
7516	GOLGA7 ENSG00000147533	1.04925
7517	PIGC ENSG00000135845	1.04918
7518	ZNHIT1 ENSG00000106400	1.04845
7519	TRBV9 ENSG00000211716	1.04841
7520	AC005072.1 ENSG00000272219	1.04837
7521	TAS2R14 ENSG00000212127	1.04834
7522	ECHDC2 ENSG00000121310	1.04813
7523	LSM8 ENSG00000128534	1.04782
7524	PPP1R37 ENSG00000104866	1.04775
7525	AL669831.1 ENSG00000228327	1.04774
7526	DHRS7B ENSG00000109016	1.04716
7527	GPR89B ENSG00000188092	1.04667
7528	SSH2 ENSG00000141298	1.04597
7529	NAA15 ENSG00000164134	1.04509
7530	PAXIP1 ENSG00000157212	1.04492
7531	AC232271.1 ENSG00000270012	1.04488
7532	DPY19L3 ENSG00000178904	1.04487
7533	PHF10 ENSG00000130024	1.04483
7534	SH2D3C ENSG00000095370	1.04479
7535	SAP130 ENSG00000136715	1.04476
7536	HTATIP2 ENSG00000109854	1.04462
7537	CAPZA2 ENSG00000198898	1.04427
7538	CKS2 ENSG00000123975	1.04369
7539	MFSD11 ENSG00000092931	1.04324
7540	POLR2J3 ENSG00000168255	1.0431
7541	PEA15 ENSG00000162734	1.04307
7542	PPHLN1 ENSG00000134283	1.0428
7543	PPP2R5D ENSG00000112640	1.04209
7544	SYPL1 ENSG00000008282	1.04209
7545	DDX5 ENSG00000108654	1.04128
7546	POLG ENSG00000140521	1.0407
7547	AP2M1 ENSG00000161203	1.04069
7548	WBP4 ENSG00000120688	1.04033
7549	SLC25A14 ENSG00000102078	1.04032
7550	DDX58 ENSG00000107201	1.04018
7551	REM2 ENSG00000139890	1.03995
7552	PCNX2 ENSG00000135749	1.03919
7553	UBE2L6 ENSG00000156587	1.03899
7554	KCNC4 ENSG00000116396	1.03852
7555	AGK ENSG00000006530	1.03824
7556	LIMK2 ENSG00000182541	1.03809
7557	STEAP4 ENSG00000127954	1.03787
7558	SPCS3 ENSG00000129128	1.03764
7559	ATP6V1C1 ENSG00000155097	1.0372
7560	SLC25A16 ENSG00000122912	1.03712
7561	ZNF888 ENSG00000213793	1.03695
7562	MAPKAPK5-AS1 ENSG00000234608	1.03673
7563	CDK18 ENSG00000117266	1.03659
7564	DSTYK ENSG00000133059	1.03622
7565	ALKBH6 ENSG00000239382	1.03591
7566	RPL23AP65 ENSG00000243964	1.03589
7567	LINC01003 ENSG00000261455	1.03546
7568	ULK3 ENSG00000140474	1.03541
7569	ATP9B ENSG00000166377	1.03531
7570	AC107959.1 ENSG00000245025	1.03485
7571	PCGF3 ENSG00000185619	1.03414
7572	FNTA ENSG00000168522	1.03392
7573	SLC29A3 ENSG00000198246	1.03349
7574	TYW1B ENSG00000277149	1.03334
7575	ZBTB40 ENSG00000184677	1.03292
7576	NUP37 ENSG00000075188	1.03255
7577	AC114956.3 ENSG00000249492	1.03248
7578	AL359922.3 ENSG00000279670	1.03227
7579	RTF2 ENSG00000022277	1.03194
7580	NRL ENSG00000129535	1.03189
7581	WWP1 ENSG00000123124	1.03182
7582	NPIPB5 ENSG00000243716	1.03159
7583	VPS53 ENSG00000141252	1.03154
7584	SASH1 ENSG00000111961	1.0315
7585	CD8A ENSG00000153563	1.03141
7586	ZNF287 ENSG00000141040	1.03134
7587	ZNF326 ENSG00000162664	1.03131
7588	RNF144B ENSG00000137393	1.03117
7589	FBXO25 ENSG00000147364	1.03111
7590	ZNF274 ENSG00000171606	1.03109
7591	AC092835.1 ENSG00000233757	1.03108
7592	IFI44 ENSG00000137965	1.03106
7593	ZMYM6 ENSG00000163867	1.03093
7594	RUBCN ENSG00000145016	1.03051
7595	LINC02362 ENSG00000249096	1.03011
7596	HNRNPAB ENSG00000197451	1.03009
7597	PARN ENSG00000140694	1.02983
7598	FAM234A ENSG00000167930	1.02944
7599	CDC42-IT1 ENSG00000230068	1.02942
7600	KLC4 ENSG00000137171	1.02933
7601	RAPSN ENSG00000165917	1.0291
7602	DIP2A ENSG00000160305	1.02901
7603	HEXB ENSG00000049860	1.02883
7604	PSMD6 ENSG00000163636	1.0288
7605	POLB ENSG00000070501	1.02814
7606	SLC25A36 ENSG00000114120	1.02805
7607	ELAC1 ENSG00000141642	1.02798
7608	KCTD13 ENSG00000174943	1.0276
7609	CLEC4E ENSG00000166523	1.02711
7610	KLHL9 ENSG00000198642	1.02711
7611	HIST1H3I ENSG00000275379	1.02679
7612	C8orf76 ENSG00000189376	1.02629
7613	SEPT2 ENSG00000168385	1.02524
7614	TLK1 ENSG00000198586	1.02483
7615	FASTKD5 ENSG00000215251	1.02461
7616	ULK2 ENSG00000083290	1.02442
7617	GSPT1 ENSG00000103342	1.02435
7618	DCUN1D3 ENSG00000188215	1.02427
7619	PEX7 ENSG00000112357	1.02379
7620	FAM185BP ENSG00000214439	1.02353
7621	ZNF148 ENSG00000163848	1.023
7622	PALB2 ENSG00000083093	1.02294
7623	KBTBD4 ENSG00000123444	1.02276
7624	C22orf39 ENSG00000242259	1.02269
7625	PABPC1 ENSG00000070756	1.0226
7626	CCL3L1 ENSG00000276085	1.02252
7627	KIAA0100 ENSG00000007202	1.02151
7628	FIBP ENSG00000172500	1.02123
7629	NUCKS1 ENSG00000069275	1.02093
7630	PAFAH2 ENSG00000158006	1.02079
7631	NOP14 ENSG00000087269	1.02078
7632	C12orf4 ENSG00000047621	1.02064
7633	KHDRBS1 ENSG00000121774	1.0204
7634	NAV1 ENSG00000134369	1.02027
7635	TGIF1 ENSG00000177426	1.02026
7636	PEG10 ENSG00000242265	1.02013
7637	MGRN1 ENSG00000102858	1.02003
7638	SLC10A7 ENSG00000120519	1.0198
7639	FAM98B ENSG00000171262	1.01978
7640	GNLY ENSG00000115523	1.01977
7641	NPIPB11 ENSG00000254206	1.01947
7642	ATP5F1C ENSG00000165629	1.01918
7643	LINC02390 ENSG00000256582	1.01908
7644	STARD7-AS1 ENSG00000204685	1.01892
7645	NSMCE4A ENSG00000107672	1.01882
7646	MELTF ENSG00000163975	1.01872
7647	PGM1 ENSG00000079739	1.01815
7648	PELI1 ENSG00000197329	1.018
7649	PTAFR ENSG00000169403	1.01776
7650	CEP162 ENSG00000135315	1.01773
7651	STK3 ENSG00000104375	1.01771
7652	LRRC27 ENSG00000148814	1.0177
7653	ZKSCAN8 ENSG00000198315	1.01737
7654	RBM14-RBM4 ENSG00000248643	1.01731
7655	TDRD9 ENSG00000156414	1.0164
7656	CSDE1 ENSG00000009307	1.01623
7657	C17orf67 ENSG00000214226	1.01622
7658	APPL2 ENSG00000136044	1.01616
7659	AUH ENSG00000148090	1.01613
7660	DUSP8P5 ENSG00000235316	1.01603
7661	FEZ2 ENSG00000171055	1.0159
7662	SF3A2 ENSG00000104897	1.01582
7663	ADK ENSG00000156110	1.01577
7664	OTUD3 ENSG00000169914	1.01557
7665	TUSC2 ENSG00000114383	1.01543
7666	AC015813.6 ENSG00000279207	1.01528
7667	FBLN7 ENSG00000144152	1.01498
7668	ZDBF2 ENSG00000204186	1.0148
7669	SELENOM ENSG00000198832	1.01464
7670	BACH1-IT2 ENSG00000228817	1.01437
7671	SRGAP3 ENSG00000196220	1.01427
7672	PHF20 ENSG00000025293	1.01426
7673	ARHGEF5 ENSG00000050327	1.01423
7674	METTL2A ENSG00000087995	1.0141
7675	RNF125 ENSG00000101695	1.01251
7676	SNRPG ENSG00000143977	1.01113
7677	FAF1 ENSG00000185104	1.01111
7678	ITSN1 ENSG00000205726	1.00995
7679	ARID3B ENSG00000179361	1.00989
7680	ALDH1B1 ENSG00000137124	1.00977
7681	ZNF320 ENSG00000182986	1.00953
7682	NCBP3 ENSG00000074356	1.00882
7683	GNB4 ENSG00000114450	1.00859
7684	PPIE ENSG00000084072	1.0085
7685	TIAM2 ENSG00000146426	1.00835
7686	RPS6KA5 ENSG00000100784	1.00828
7687	GOLGA1 ENSG00000136935	1.00794
7688	TERF2 ENSG00000132604	1.00761
7689	ATP6V0B ENSG00000117410	1.00746
7690	MMUT ENSG00000146085	1.00729
7691	SEC24A ENSG00000113615	1.00716
7692	Z99127.4 ENSG00000287697	1.00711
7693	AC012181.2 ENSG00000261270	1.00709
7694	FRY ENSG00000073910	1.00684
7695	PLA2G12A ENSG00000123739	1.00682
7696	NUTM2B-AS1 ENSG00000225484	1.00675
7697	SELENOW ENSG00000178980	1.0062
7698	SPG7 ENSG00000197912	1.00614
7699	UGGT1 ENSG00000136731	1.00607
7700	MAGOH ENSG00000162385	1.00587
7701	SLC37A1 ENSG00000160190	1.00537
7702	TMEM237 ENSG00000155755	1.00506
7703	STK4 ENSG00000101109	1.005
7704	AC006369.1 ENSG00000236213	1.00493
7705	CD180 ENSG00000134061	1.0048
7706	TERF1 ENSG00000147601	1.00406
7707	AC108449.2 ENSG00000259366	1.00346
7708	RABL3 ENSG00000144840	1.00341
7709	PRRC1 ENSG00000164244	1.00333
7710	EMC4 ENSG00000128463	1.00332
7711	GGT7 ENSG00000131067	1.00297
7712	PEPD ENSG00000124299	1.00274
7713	HERC2P2 ENSG00000276550	1.00259
7714	ARHGEF7 ENSG00000102606	1.00234
7715	UBL5 ENSG00000198258	1.0022
7716	AC027290.2 ENSG00000280138	1.00218
7717	RARG ENSG00000172819	1.00202
7718	CTSK ENSG00000143387	1.00171
7719	UBE2K ENSG00000078140	1.00165
7720	RPS3A ENSG00000145425	1.00161
7721	ZNF230 ENSG00000159882	1.00151
7722	PSMC3 ENSG00000165916	1.00149
7723	MYH9 ENSG00000100345	1.00112
7724	FAM114A2 ENSG00000055147	1.00074
7725	AL669831.5 ENSG00000237491	1.00014
7726	SOS1 ENSG00000115904	0.999957
7727	TENT2 ENSG00000164329	0.999754
7728	AC015911.8 ENSG00000267554	0.999596
7729	TAS2R64P ENSG00000256274	0.999356
7730	DPH6 ENSG00000134146	0.998887
7731	SEC62 ENSG00000008952	0.998769
7732	AC068896.1 ENSG00000258539	0.998746
7733	AC104964.3 ENSG00000261451	0.998359
7734	TNPO1 ENSG00000083312	0.99802
7735	AL139241.1 ENSG00000230928	0.997752
7736	PRKAG1 ENSG00000181929	0.997288
7737	MANBAL ENSG00000101363	0.997256
7738	HP1BP3 ENSG00000127483	0.996967
7739	UBL3 ENSG00000122042	0.99695
7740	MYOM2 ENSG00000036448	0.99685
7741	DCAF13 ENSG00000164934	0.9967
7742	ZMYM2 ENSG00000121741	0.996693
7743	ZNF17 ENSG00000186272	0.996433
7744	BLZF1 ENSG00000117475	0.99584
7745	USP16 ENSG00000156256	0.995689
7746	ZNF317 ENSG00000130803	0.99543
7747	AGAP3 ENSG00000133612	0.99541
7748	LAIR1 ENSG00000167613	0.994817
7749	RPS17 ENSG00000182774	0.994678
7750	MTA2 ENSG00000149480	0.994168
7751	SLC24A1 ENSG00000074621	0.994033
7752	HCG11 ENSG00000228223	0.993835
7753	AC087239.1 ENSG00000278743	0.993806
7754	RPS15A ENSG00000134419	0.993463
7755	PPRC1 ENSG00000148840	0.992246
7756	RPS10P7 ENSG00000223396	0.992106
7757	AC005261.2 ENSG00000268205	0.992043
7758	SCP2 ENSG00000116171	0.99198
7759	VPS11 ENSG00000160695	0.99195
7760	KRTCAP3 ENSG00000157992	0.991766
7761	SELENOS ENSG00000131871	0.991648
7762	MED30 ENSG00000164758	0.991588
7763	IMMP1L ENSG00000148950	0.99154
7764	C12orf65 ENSG00000130921	0.991471
7765	LINC01422 ENSG00000223704	0.991065
7766	FANCG ENSG00000221829	0.990543
7767	SPAG7 ENSG00000091640	0.990437
7768	SERPINB9 ENSG00000170542	0.989359
7769	INO80C ENSG00000153391	0.989308
7770	SH2B1 ENSG00000178188	0.98928
7771	SCARNA6 ENSG00000251791	0.989149
7772	TMEM30A ENSG00000112697	0.988651
7773	YLPM1 ENSG00000119596	0.987898
7774	PGRMC1 ENSG00000101856	0.987895
7775	AC099494.3 ENSG00000279620	0.987893
7776	RAB39B ENSG00000155961	0.987837
7777	RTCA-AS1 ENSG00000224616	0.987202
7778	AL604028.2 ENSG00000234329	0.987177
7779	CECR7 ENSG00000237438	0.987125
7780	DNAJC18 ENSG00000170464	0.987017
7781	NFE2L3 ENSG00000050344	0.986913
7782	NRIP1 ENSG00000180530	0.986633
7783	ARHGAP12 ENSG00000165322	0.986353
7784	TBL2 ENSG00000106638	0.986178
7785	FCRL2 ENSG00000132704	0.985963
7786	FAM151B ENSG00000152380	0.985673
7787	MAP7D3 ENSG00000129680	0.985611
7788	ANKLE2 ENSG00000176915	0.985454
7789	MT-CYB ENSG00000198727	0.985319
7790	HSPA1A ENSG00000204389	0.9853
7791	AC080038.1 ENSG00000011028	0.984806
7792	GTF3C3 ENSG00000119041	0.984332
7793	BTBD6P1 ENSG00000229106	0.984063
7794	TMEM209 ENSG00000146842	0.983884
7795	LGALS12 ENSG00000133317	0.983674
7796	GMPS ENSG00000163655	0.983652
7797	MARCKS ENSG00000277443	0.983232
7798	ME3 ENSG00000151376	0.982794
7799	PHC1 ENSG00000111752	0.982148
7800	CNP ENSG00000173786	0.981495
7801	DNPEP ENSG00000123992	0.98123
7802	BCL7C ENSG00000099385	0.980919
7803	TMEM183A ENSG00000163444	0.980811
7804	AC145207.5 ENSG00000263731	0.980728
7805	CYFIP1 ENSG00000273749	0.980291
7806	LLPH ENSG00000139233	0.980251
7807	ACO1 ENSG00000122729	0.979964
7808	LYSMD3 ENSG00000176018	0.979645
7809	CAPN7 ENSG00000131375	0.979359
7810	C16orf91 ENSG00000174109	0.978994
7811	GOLGA8A ENSG00000175265	0.978841
7812	MED26 ENSG00000105085	0.978418
7813	FAM177A1 ENSG00000151327	0.978375
7814	PXK ENSG00000168297	0.978314
7815	RBP7 ENSG00000162444	0.978208
7816	LINC00893 ENSG00000241769	0.977668
7817	FBXW11 ENSG00000072803	0.977461
7818	CNPY3 ENSG00000137161	0.976819
7819	PGS1 ENSG00000087157	0.976641
7820	ACADVL ENSG00000072778	0.976604
7821	LINC01128 ENSG00000228794	0.976556
7822	BTG1P1 ENSG00000256720	0.976215
7823	DUSP3 ENSG00000108861	0.976095
7824	VGLL4 ENSG00000144560	0.975767
7825	ANXA11 ENSG00000122359	0.975333
7826	CD3E ENSG00000198851	0.975165
7827	PRDM11 ENSG00000019485	0.974756
7828	TSTD1 ENSG00000215845	0.974519
7829	COQ5 ENSG00000110871	0.97437
7830	LAMTOR3 ENSG00000109270	0.974046
7831	STAG3L5P ENSG00000242294	0.973763
7832	RBL1 ENSG00000080839	0.973577
7833	RTN1 ENSG00000139970	0.973495
7834	LINC02273 ENSG00000245954	0.973468
7835	AL591623.1 ENSG00000225300	0.97342
7836	AL390957.1 ENSG00000285280	0.973398
7837	DNAJC5 ENSG00000101152	0.973268
7838	NDUFB2 ENSG00000090266	0.973241
7839	LAG3 ENSG00000089692	0.972979
7840	KIAA1841 ENSG00000162929	0.972954
7841	NLN ENSG00000123213	0.97263
7842	AC104794.2 ENSG00000260077	0.972481
7843	NSMF ENSG00000165802	0.972471
7844	ATP8B3 ENSG00000130270	0.971953
7845	MCM3 ENSG00000112118	0.971896
7846	CHMP3 ENSG00000115561	0.971855
7847	AL096701.1 ENSG00000214093	0.971818
7848	TFDP2 ENSG00000114126	0.971791
7849	TTLL1 ENSG00000100271	0.971731
7850	PHYH ENSG00000107537	0.971688
7851	AC083843.3 ENSG00000259820	0.971646
7852	CDC42BPB ENSG00000198752	0.971526
7853	AC010186.3 ENSG00000257027	0.971441
7854	MAP3K3 ENSG00000198909	0.971266
7855	PTCH1 ENSG00000185920	0.971199
7856	RANBP6 ENSG00000137040	0.970738
7857	ADAM28 ENSG00000042980	0.970705
7858	MKNK2 ENSG00000099875	0.970673
7859	MPPE1 ENSG00000154889	0.970669
7860	LEMD2 ENSG00000161904	0.970286
7861	ERVK3-1 ENSG00000142396	0.970151
7862	LINC00843 ENSG00000178440	0.970022
7863	TMED8 ENSG00000100580	0.970002
7864	UBXN7 ENSG00000163960	0.969978
7865	HLA-DRA ENSG00000204287	0.969758
7866	IL_10	0.969534
7867	C11orf24 ENSG00000171067	0.969435
7868	DDX27 ENSG00000124228	0.969199
7869	FECH ENSG00000066926	0.968978
7870	RUFY3 ENSG00000018189	0.968972
7871	CHD7 ENSG00000171316	0.968826
7872	EIF4A1 ENSG00000161960	0.968782
7873	MED12L ENSG00000144893	0.968781
7874	CCDC88A ENSG00000115355	0.968576
7875	MTERF2 ENSG00000120832	0.968443
7876	SH3RF1 ENSG00000154447	0.968282
7877	NDUFB6 ENSG00000165264	0.968279
7878	RRM1 ENSG00000167325	0.967816
7879	SNAPIN ENSG00000143553	0.967753
7880	AL050309.1 ENSG00000227486	0.967538
7881	CTSS ENSG00000163131	0.967147
7882	MERTK ENSG00000153208	0.966833
7883	RBMS2 ENSG00000076067	0.966831
7884	SIAE ENSG00000110013	0.966742
7885	MIR623 ENSG00000207719	0.966642
7886	HDDC2 ENSG00000111906	0.966371
7887	ELL2 ENSG00000118985	0.966007
7888	AC055811.4 ENSG00000278864	0.965824
7889	CACNA2D4 ENSG00000151062	0.96541
7890	BUB3 ENSG00000154473	0.96524
7891	SERPINB1 ENSG00000021355	0.964696
7892	SRR ENSG00000167720	0.964544
7893	HNRNPD ENSG00000138668	0.964446
7894	ARHGEF9 ENSG00000131089	0.964223
7895	ICMT ENSG00000116237	0.964151
7896	FAM13B ENSG00000031003	0.963952
7897	AC091021.1 ENSG00000141380	0.963933
7898	COPS3 ENSG00000141030	0.963902
7899	CCZ1 ENSG00000122674	0.963709
7900	RPL14 ENSG00000188846	0.963646
7901	AC037459.2 ENSG00000253200	0.963518
7902	ZW10 ENSG00000086827	0.963027
7903	TRBC1 ENSG00000211751	0.962566
7904	AL356801.1 ENSG00000259318	0.96202
7905	KBTBD8 ENSG00000163376	0.961998
7906	FIP1L1 ENSG00000145216	0.96195
7907	AFF1 ENSG00000172493	0.961759
7908	FAM30A ENSG00000226777	0.961457
7909	GPR52 ENSG00000203737	0.960194
7910	YEATS2 ENSG00000163872	0.95995
7911	GBA ENSG00000177628	0.959738
7912	AFF3 ENSG00000144218	0.959483
7913	RHBDF2 ENSG00000129667	0.958887
7914	ABRACL ENSG00000146386	0.958565
7915	C15orf41 ENSG00000186073	0.95848
7916	PRKXP1 ENSG00000259205	0.958409
7917	TAS2R31 ENSG00000256436	0.958098
7918	AL122020.1 ENSG00000213315	0.958053
7919	S100Z ENSG00000171643	0.957968
7920	C6orf226 ENSG00000221821	0.957782
7921	ATXN7L2 ENSG00000162650	0.95768
7922	POR ENSG00000127948	0.956552
7923	WBP1 ENSG00000239779	0.956526
7924	PROSER3 ENSG00000167595	0.956402
7925	ENTPD7 ENSG00000198018	0.956013
7926	ATP13A3 ENSG00000133657	0.955961
7927	RAD54L2 ENSG00000164080	0.955635
7928	RPS14 ENSG00000164587	0.955525
7929	PAPOLG ENSG00000115421	0.955413
7930	ZBTB20 ENSG00000181722	0.955339
7931	PPP4R3B ENSG00000275052	0.955086
7932	GTF2IRD2B ENSG00000174428	0.954866
7933	GAS6 ENSG00000183087	0.954858
7934	LATS1 ENSG00000131023	0.954807
7935	SERGEF ENSG00000129158	0.954776
7936	ARHGAP26 ENSG00000145819	0.954757
7937	SERPINI1 ENSG00000163536	0.954534
7938	RBBP4P1 ENSG00000249485	0.954221
7939	TMEM259 ENSG00000182087	0.954206
7940	AC010680.2 ENSG00000270574	0.954204
7941	RNU4ATAC ENSG00000264229	0.953655
7942	FHIT ENSG00000189283	0.953553
7943	AC009093.10 ENSG00000284685	0.953446
7944	FGL2 ENSG00000127951	0.953275
7945	GLA ENSG00000102393	0.953034
7946	LMO2 ENSG00000135363	0.95219
7947	RNASEH2B ENSG00000136104	0.951703
7948	SLF1 ENSG00000133302	0.951519
7949	HACD3 ENSG00000074696	0.951271
7950	DUSP23 ENSG00000158716	0.951261
7951	TRAK2 ENSG00000115993	0.951049
7952	ANP32A ENSG00000140350	0.950814
7953	BFAR ENSG00000103429	0.950487
7954	ABLIM2 ENSG00000163995	0.949789
7955	GALNT1 ENSG00000141429	0.949252
7956	BCL2L2 ENSG00000129473	0.94872
7957	AP000873.2 ENSG00000247137	0.948658
7958	KLF12 ENSG00000118922	0.948621
7959	AL591895.1 ENSG00000242861	0.948268
7960	ATG14 ENSG00000126775	0.947712
7961	H3F3AP4 ENSG00000235655	0.947504
7962	EAPP ENSG00000129518	0.947413
7963	RN7SKP71 ENSG00000201428	0.94694
7964	CKAP2 ENSG00000136108	0.946601
7965	INPPL1 ENSG00000165458	0.946474
7966	TDP1 ENSG00000042088	0.946321
7967	ATF2 ENSG00000115966	0.946218
7968	AC099548.2 ENSG00000253882	0.946199
7969	ANAPC16 ENSG00000166295	0.945914
7970	AC009948.4 ENSG00000279598	0.945914
7971	OMA1 ENSG00000162600	0.945811
7972	B3GALNT2 ENSG00000162885	0.945181
7973	NPM3 ENSG00000107833	0.944699
7974	FBXO31 ENSG00000103264	0.944694
7975	EEF1A1P11 ENSG00000228502	0.944217
7976	RASA2-IT1 ENSG00000250170	0.943823
7977	ALKBH2 ENSG00000189046	0.943679
7978	MON1A ENSG00000164077	0.94357
7979	RASA3 ENSG00000185989	0.94356
7980	C9orf139 ENSG00000180539	0.94335
7981	ST3GAL4 ENSG00000110080	0.943138
7982	VTA1 ENSG00000009844	0.942985
7983	MSRA ENSG00000175806	0.942933
7984	GFER ENSG00000127554	0.942915
7985	NXPE3 ENSG00000144815	0.942704
7986	AP000919.4 ENSG00000272625	0.942304
7987	LINC01619 ENSG00000257242	0.942216
7988	PPP2R5B ENSG00000068971	0.942065
7989	MDN1 ENSG00000112159	0.942055
7990	ABCA5 ENSG00000154265	0.942027
7991	CDK5RAP1 ENSG00000101391	0.941979
7992	AC022167.2 ENSG00000260276	0.941949
7993	LINC01679 ENSG00000237989	0.94172
7994	AC002091.1 ENSG00000265975	0.941269
7995	AXIN1 ENSG00000103126	0.941119
7996	LINC00562 ENSG00000260388	0.941067
7997	MT-ND6 ENSG00000198695	0.940785
7998	KDELR1 ENSG00000105438	0.940739
7999	SMCR8 ENSG00000176994	0.940727
8000	AL390036.1 ENSG00000226822	0.940597
8001	PDE4B ENSG00000184588	0.940479
8002	ITSN2 ENSG00000198399	0.939942
8003	GATAD1 ENSG00000157259	0.939631
8004	PPP1R7 ENSG00000115685	0.939368
8005	MOB3B ENSG00000120162	0.939336
8006	WIPF1 ENSG00000115935	0.938545
8007	COX6CP1 ENSG00000260318	0.938312
8008	XIAP ENSG00000101966	0.938118
8009	DUSP28 ENSG00000188542	0.93797
8010	CSF2RB ENSG00000100368	0.937828
8011	MGAT1 ENSG00000131446	0.937492
8012	ZNF845 ENSG00000213799	0.937443
8013	CD74 ENSG00000019582	0.937095
8014	USP3-AS1 ENSG00000259248	0.936986
8015	IGSF9B ENSG00000080854	0.936956
8016	VEGF_C	0.936921
8017	SMARCC1 ENSG00000173473	0.936576
8018	CDK16 ENSG00000102225	0.936192
8019	PCNPP1 ENSG00000258359	0.935857
8020	RNF130 ENSG00000113269	0.935831
8021	XKR6 ENSG00000171044	0.935531
8022	CCNT1 ENSG00000129315	0.935472
8023	CALCRL ENSG00000064989	0.935385
8024	CHCHD4 ENSG00000163528	0.934965
8025	AL110114.1 ENSG00000286787	0.934569
8026	BASP1 ENSG00000176788	0.93433
8027	GTF2IP4 ENSG00000233369	0.933974
8028	TRAPPC3 ENSG00000054116	0.933719
8029	ANKH ENSG00000154122	0.933315
8030	EGR1 ENSG00000120738	0.9332
8031	OCIAD1 ENSG00000109180	0.933143
8032	PROK2 ENSG00000163421	0.933125
8033	TTC30A ENSG00000197557	0.932635
8034	PTGS2 ENSG00000073756	0.932536
8035	CD53 ENSG00000143119	0.932077
8036	PPIP5K2 ENSG00000145725	0.932028
8037	AC022364.1 ENSG00000247934	0.931403
8038	AL513327.3 ENSG00000270115	0.931292
8039	MCU ENSG00000156026	0.930961
8040	RHOH ENSG00000168421	0.93074
8041	RANBP3 ENSG00000031823	0.930639
8042	TXNDC15 ENSG00000113621	0.930587
8043	MYL5 ENSG00000215375	0.930556
8044	STRN ENSG00000115808	0.930385
8045	GNL3 ENSG00000163938	0.930384
8046	CCDC28A ENSG00000024862	0.930298
8047	BRCC3 ENSG00000185515	0.930218
8048	PABPC1P3 ENSG00000230673	0.930128
8049	PTRHD1 ENSG00000184924	0.930051
8050	TANC2 ENSG00000170921	0.929871
8051	AL136295.7 ENSG00000278784	0.929869
8052	STK35 ENSG00000125834	0.929726
8053	BRIP1 ENSG00000136492	0.929641
8054	AC006001.2 ENSG00000226824	0.929605
8055	RPA2 ENSG00000117748	0.929569
8056	SCFD1 ENSG00000092108	0.929301
8057	CD300LF ENSG00000186074	0.929258
8058	VPS25 ENSG00000131475	0.929164
8059	CCDC84 ENSG00000186166	0.928605
8060	SKIV2L ENSG00000204351	0.92831
8061	CCT6P3 ENSG00000234585	0.928293
8062	BCO2 ENSG00000197580	0.927885
8063	ELAC2 ENSG00000006744	0.927853
8064	SLC36A1 ENSG00000123643	0.927815
8065	MNAT1 ENSG00000020426	0.927761
8066	SMARCD3 ENSG00000082014	0.927679
8067	SUPT16H ENSG00000092201	0.927524
8068	MATN1-AS1 ENSG00000186056	0.927377
8069	VMA21 ENSG00000160131	0.927183
8070	PPP1R3D ENSG00000132825	0.926874
8071	SESTD1 ENSG00000187231	0.926856
8072	KLF7 ENSG00000118263	0.926591
8073	SCFD2 ENSG00000184178	0.926163
8074	FBXO45 ENSG00000174013	0.926144
8075	RFC2 ENSG00000049541	0.926096
8076	TMEM97 ENSG00000109084	0.92603
8077	MS4A1 ENSG00000156738	0.925939
8078	ZEB2-AS1 ENSG00000238057	0.925502
8079	LPAR2 ENSG00000064547	0.925415
8080	HSD17B4 ENSG00000133835	0.925386
8081	SIGLEC1 ENSG00000088827	0.924535
8082	CNOT9 ENSG00000144580	0.924417
8083	FIGNL1 ENSG00000132436	0.923162
8084	HAUS5 ENSG00000249115	0.922841
8085	TBCA ENSG00000171530	0.921852
8086	MYO1E ENSG00000157483	0.921787
8087	ASCC1 ENSG00000138303	0.921321
8088	ZEB1-AS1 ENSG00000237036	0.920788
8089	NHS ENSG00000188158	0.920686
8090	LINC00641 ENSG00000258441	0.920676
8091	AL356356.1 ENSG00000237781	0.920515
8092	HEXIM2 ENSG00000168517	0.920452
8093	CPSF3 ENSG00000119203	0.920408
8094	AC011933.2 ENSG00000264853	0.920342
8095	IFIT3 ENSG00000119917	0.920063
8096	AKNA ENSG00000106948	0.919998
8097	R3HDM2 ENSG00000179912	0.919852
8098	NBR2 ENSG00000198496	0.919486
8099	CAMKK1 ENSG00000004660	0.919464
8100	PGRMC2 ENSG00000164040	0.919383
8101	Z99129.4 ENSG00000279453	0.919117
8102	C12orf76 ENSG00000174456	0.919064
8103	TTC3P1 ENSG00000215105	0.918871
8104	SUCLA2 ENSG00000136143	0.918616
8105	SLC9A7P1 ENSG00000227825	0.918538
8106	NDUFS5 ENSG00000168653	0.918256
8107	HERC2P9 ENSG00000206149	0.918013
8108	TPM1 ENSG00000140416	0.917813
8109	MTND5P32 ENSG00000259379	0.917751
8110	SUSD2 ENSG00000099994	0.917608
8111	SMARCE1 ENSG00000073584	0.917602
8112	BRD2 ENSG00000204256	0.917536
8113	AC100774.1 ENSG00000261529	0.917197
8114	CEACAM4 ENSG00000105352	0.916745
8115	MITF ENSG00000187098	0.91653
8116	MTREX ENSG00000039123	0.916513
8117	MAP3K9 ENSG00000006432	0.916481
8118	NDST1 ENSG00000070614	0.916366
8119	PRIM1 ENSG00000198056	0.916284
8120	COMMD9 ENSG00000110442	0.916207
8121	IFNGR1 ENSG00000027697	0.916086
8122	P2RX7 ENSG00000089041	0.916042
8123	RNF6 ENSG00000127870	0.91599
8124	ANKRD6 ENSG00000135299	0.915953
8125	CSNK1A1 ENSG00000113712	0.915553
8126	MARCH1 ENSG00000145416	0.915505
8127	SLC14A1 ENSG00000141469	0.915286
8128	ANAPC5 ENSG00000089053	0.915279
8129	CCDC22 ENSG00000101997	0.915075
8130	PTPN2 ENSG00000175354	0.915073
8131	MED31 ENSG00000108590	0.91479
8132	SUMO2 ENSG00000188612	0.914576
8133	HIST1H3E ENSG00000274750	0.914404
8134	MDM2 ENSG00000135679	0.914256
8135	IFI6 ENSG00000126709	0.914126
8136	ZFP1 ENSG00000184517	0.914028
8137	PFDN6 ENSG00000204220	0.91372
8138	NCEH1 ENSG00000144959	0.913466
8139	RB1CC1 ENSG00000023287	0.913385
8140	AL138895.1 ENSG00000235119	0.913144
8141	ERN1 ENSG00000178607	0.913103
8142	MARC1 ENSG00000186205	0.912729
8143	ASB13 ENSG00000196372	0.912652
8144	AL356966.1 ENSG00000224356	0.91225
8145	TECR ENSG00000099797	0.91147
8146	CLK4 ENSG00000113240	0.91136
8147	PHF2 ENSG00000197724	0.910804
8148	SNORD13E ENSG00000238311	0.910639
8149	IFNGR2 ENSG00000159128	0.91037
8150	MAD1L1 ENSG00000002822	0.910322
8151	TRIM65 ENSG00000141569	0.909989
8152	SNHG6 ENSG00000245910	0.909703
8153	RNF41 ENSG00000181852	0.90871
8154	AP003086.1 ENSG00000251323	0.908548
8155	KATNBL1 ENSG00000134152	0.908472
8156	SLMAP ENSG00000163681	0.908443
8157	B9D1 ENSG00000108641	0.907855
8158	CCDC30 ENSG00000186409	0.90762
8159	SRI ENSG00000075142	0.907395
8160	AC023449.2 ENSG00000274307	0.907077
8161	CXXC5 ENSG00000171604	0.906583
8162	CDKAL1 ENSG00000145996	0.906418
8163	RPP21 ENSG00000241370	0.906327
8164	PLEKHG1 ENSG00000120278	0.90591
8165	LYZ ENSG00000090382	0.905601
8166	MT-TP ENSG00000210196	0.905214
8167	RPS2P36 ENSG00000227032	0.905124
8168	ZNF275 ENSG00000063587	0.905046
8169	RGMB ENSG00000174136	0.90497
8170	ARHGEF2 ENSG00000116584	0.904467
8171	GPR141 ENSG00000187037	0.904447
8172	GSR ENSG00000104687	0.904264
8173	TMPRSS13 ENSG00000137747	0.904264
8174	SREK1 ENSG00000153914	0.904211
8175	SLC16A1 ENSG00000155380	0.904175
8176	EHD1 ENSG00000110047	0.904139
8177	TXN2 ENSG00000100348	0.903942
8178	BORCS5 ENSG00000165714	0.903697
8179	AC135050.6 ENSG00000278133	0.903663
8180	YES1 ENSG00000176105	0.903648
8181	MAML1 ENSG00000161021	0.903491
8182	NOM1 ENSG00000146909	0.90323
8183	FAM104B ENSG00000182518	0.903218
8184	MPZL3 ENSG00000160588	0.902898
8185	POLN ENSG00000130997	0.902836
8186	SPATA33 ENSG00000167523	0.902829
8187	UBE2J2 ENSG00000160087	0.90271
8188	EPAS1 ENSG00000116016	0.902637
8189	IBTK ENSG00000005700	0.902593
8190	SUGT1P3 ENSG00000239827	0.902403
8191	SEC14L2 ENSG00000100003	0.902024
8192	RF00003 ENSG00000206828	0.901984
8193	SRSF8 ENSG00000263465	0.901913
8194	NSMAF ENSG00000035681	0.901766
8195	THAP9-AS1 ENSG00000251022	0.901713
8196	NRBP2 ENSG00000185189	0.90146
8197	BISPR ENSG00000282851	0.901431
8198	AL031282.2 ENSG00000268575	0.901049
8199	CUEDC1 ENSG00000180891	0.900935
8200	ZNF189 ENSG00000136870	0.900266
8201	ZNF551 ENSG00000204519	0.900159
8202	C18orf25 ENSG00000152242	0.899909
8203	GRIP1 ENSG00000155974	0.899892
8204	RNU6-60P ENSG00000201662	0.899776
8205	BLOC1S4 ENSG00000186222	0.899584
8206	ACAP2-IT1 ENSG00000229325	0.899313
8207	ADAMTS6 ENSG00000049192	0.899235
8208	REST ENSG00000084093	0.899211
8209	SASS6 ENSG00000156876	0.899198
8210	TYW1 ENSG00000198874	0.899112
8211	SIDT1 ENSG00000072858	0.898846
8212	PRX ENSG00000105227	0.898569
8213	STARD5 ENSG00000172345	0.89851
8214	TBC1D9B ENSG00000197226	0.898479
8215	THOC7 ENSG00000163634	0.898465
8216	LSM14B ENSG00000149657	0.898073
8217	POLR1E ENSG00000137054	0.897697
8218	LCOR ENSG00000196233	0.897548
8219	JUN ENSG00000177606	0.897383
8220	UBL7 ENSG00000138629	0.897296
8221	AL669831.4 ENSG00000230092	0.897232
8222	UBA6-AS1 ENSG00000248049	0.896735
8223	PIAS4 ENSG00000105229	0.896729
8224	TPT1P9 ENSG00000234782	0.896503
8225	SPATA5L1 ENSG00000171763	0.896273
8226	ORC3 ENSG00000135336	0.896195
8227	TMA7 ENSG00000232112	0.896141
8228	ERAP1 ENSG00000164307	0.895663
8229	PLSCR1 ENSG00000188313	0.895601
8230	MS4A7 ENSG00000166927	0.89539
8231	TSPAN14 ENSG00000108219	0.89534
8232	UBR1 ENSG00000159459	0.895159
8233	ZCRB1 ENSG00000139168	0.895131
8234	PTPRO ENSG00000151490	0.894884
8235	RHOA-IT1 ENSG00000235908	0.894604
8236	MPP5 ENSG00000072415	0.894502
8237	RBSN ENSG00000131381	0.89442
8238	CTNND1 ENSG00000198561	0.894376
8239	CHID1 ENSG00000177830	0.894166
8240	TRIM44 ENSG00000166326	0.894134
8241	MT-ATP6 ENSG00000198899	0.893633
8242	KANSL3 ENSG00000114982	0.893445
8243	ZFP92 ENSG00000189420	0.893298
8244	SCAND2P ENSG00000176700	0.893137
8245	ITFG1 ENSG00000129636	0.892969
8246	HNRNPDL ENSG00000152795	0.892884
8247	EMC1 ENSG00000127463	0.892871
8248	ERV3-1 ENSG00000213462	0.892853
8249	CCNY ENSG00000108100	0.892142
8250	PIPOX ENSG00000179761	0.891658
8251	AC068473.5 ENSG00000274828	0.891499
8252	CENPL ENSG00000120334	0.891463
8253	PCNX1 ENSG00000100731	0.891333
8254	HIST1H2BI ENSG00000278588	0.891136
8255	GLG1 ENSG00000090863	0.890737
8256	RN7SL558P ENSG00000243260	0.890592
8257	HIGD1A ENSG00000181061	0.890361
8258	SEC24B ENSG00000138802	0.890177
8259	TMED3 ENSG00000166557	0.890016
8260	AC104596.1 ENSG00000250326	0.889525
8261	SBF1 ENSG00000100241	0.889234
8262	MFSD1 ENSG00000118855	0.889168
8263	AL022328.4 ENSG00000273253	0.887412
8264	SFPQ ENSG00000116560	0.887279
8265	PCGF6 ENSG00000156374	0.88662
8266	MRPS6 ENSG00000243927	0.886514
8267	BLCAP ENSG00000166619	0.886345
8268	UBE2N ENSG00000177889	0.886218
8269	SUMF1 ENSG00000144455	0.886153
8270	LRRC1 ENSG00000137269	0.886088
8271	CNPY2 ENSG00000257727	0.885868
8272	AC079922.1 ENSG00000231747	0.885859
8273	ITPR2 ENSG00000123104	0.885831
8274	SNX2 ENSG00000205302	0.88518
8275	TNFRSF10C ENSG00000173535	0.885137
8276	ADPRHL2 ENSG00000116863	0.884924
8277	PON2 ENSG00000105854	0.884384
8278	CLPX ENSG00000166855	0.884164
8279	ADCY4 ENSG00000129467	0.884087
8280	AC021106.1 ENSG00000249863	0.884043
8281	CCDC117 ENSG00000159873	0.883969
8282	CLEC10A ENSG00000132514	0.883873
8283	ELOB ENSG00000103363	0.88281
8284	PJA1 ENSG00000181191	0.882675
8285	NUDT16P1 ENSG00000246082	0.882674
8286	CD33 ENSG00000105383	0.882212
8287	AF111167.1 ENSG00000258820	0.881667
8288	MTND5P2 ENSG00000229622	0.881543
8289	DTD2 ENSG00000129480	0.88153
8290	YAF2 ENSG00000015153	0.881428
8291	TSPAN18 ENSG00000157570	0.881382
8292	MTCO3P12 ENSG00000198744	0.881368
8293	PSMB7 ENSG00000136930	0.881316
8294	CLPP ENSG00000125656	0.880853
8295	FBXO42 ENSG00000037637	0.880388
8296	ICA1 ENSG00000003147	0.880197
8297	PSME4 ENSG00000068878	0.879868
8298	TMSB10 ENSG00000034510	0.879776
8299	WRB ENSG00000182093	0.879767
8300	EEF1E1 ENSG00000124802	0.879453
8301	TRMT44 ENSG00000155275	0.879176
8302	TARSL2 ENSG00000185418	0.878968
8303	ZNF254 ENSG00000213096	0.878799
8304	MIB1 ENSG00000101752	0.878772
8305	ZCCHC10 ENSG00000155329	0.87856
8306	ACOT2 ENSG00000119673	0.878543
8307	INPP5A ENSG00000068383	0.878289
8308	ZNF540 ENSG00000171817	0.878102
8309	RPF2 ENSG00000197498	0.877748
8310	CPNE3 ENSG00000085719	0.877681
8311	AC016739.1 ENSG00000218175	0.877525
8312	MEMO1 ENSG00000162959	0.877468
8313	ABHD6 ENSG00000163686	0.877467
8314	GRK3 ENSG00000100077	0.877448
8315	WDR86 ENSG00000187260	0.877353
8316	TULP4 ENSG00000130338	0.877035
8317	CUL4A ENSG00000139842	0.876811
8318	RNU6-5P ENSG00000206965	0.876142
8319	AFG3L2 ENSG00000141385	0.875701
8320	COL4A3BP ENSG00000113163	0.87558
8321	PEX14 ENSG00000142655	0.875516
8322	TAF9B ENSG00000187325	0.875498
8323	WDR75 ENSG00000115368	0.875194
8324	HIST1H2AJ ENSG00000276368	0.875098
8325	AC009779.2 ENSG00000258056	0.875088
8326	AC114495.2 ENSG00000229447	0.874991
8327	LRRC37B ENSG00000185158	0.874548
8328	MOB4 ENSG00000115540	0.874527
8329	RALGAPB ENSG00000170471	0.874125
8330	CD96 ENSG00000153283	0.874121
8331	RPSAP16 ENSG00000235145	0.874079
8332	SMAP2 ENSG00000084070	0.874032
8333	MTMR3 ENSG00000100330	0.87389
8334	KLRG1 ENSG00000139187	0.87365
8335	CNTLN ENSG00000044459	0.873101
8336	STXBP5-AS1 ENSG00000233452	0.872083
8337	RBM25 ENSG00000119707	0.871658
8338	SNX8 ENSG00000106266	0.871363
8339	UBE2D4 ENSG00000078967	0.870718
8340	GAPT ENSG00000175857	0.870073
8341	AC022893.1 ENSG00000253636	0.869996
8342	FYCO1 ENSG00000163820	0.86984
8343	ZDHHC24 ENSG00000174165	0.869494
8344	TMEM71 ENSG00000165071	0.86921
8345	CLEC12A ENSG00000172322	0.8692
8346	L2HGDH ENSG00000087299	0.869178
8347	PMS2P3 ENSG00000127957	0.868999
8348	NGRN ENSG00000182768	0.868769
8349	MCM9 ENSG00000111877	0.868431
8350	Eotaxin_3	0.868272
8351	FAM207A ENSG00000160256	0.868208
8352	MED28 ENSG00000118579	0.868012
8353	ZDHHC8 ENSG00000099904	0.867947
8354	PAQR6 ENSG00000160781	0.867925
8355	DCAF11 ENSG00000100897	0.867815
8356	MRPS15 ENSG00000116898	0.867701
8357	ZNF583 ENSG00000198440	0.8677
8358	GPATCH2L ENSG00000089916	0.86746
8359	EI24 ENSG00000149547	0.867379
8360	MAP3K12 ENSG00000139625	0.867249
8361	FAM229A ENSG00000225828	0.866965
8362	AL008727.1 ENSG00000260316	0.866721
8363	CHMP1B ENSG00000255112	0.866696
8364	CCT8 ENSG00000156261	0.866522
8365	ZNF778 ENSG00000170100	0.866242
8366	SPPL3 ENSG00000157837	0.86604
8367	RNVU1-4 ENSG00000277610	0.865907
8368	SNORD3B-2 ENSG00000262074	0.865895
8369	CLN8 ENSG00000182372	0.865811
8370	NXF1 ENSG00000162231	0.865623
8371	CIDECP1 ENSG00000186162	0.864962
8372	VENTX ENSG00000151650	0.864739
8373	RPS26 ENSG00000197728	0.864733
8374	SNHG9 ENSG00000255198	0.864299
8375	ZSCAN9 ENSG00000137185	0.864253
8376	NRBF2 ENSG00000148572	0.864144
8377	AC008124.1 ENSG00000273015	0.86401
8378	RGS12 ENSG00000159788	0.863924
8379	AC007780.1 ENSG00000267009	0.86344
8380	CISH ENSG00000114737	0.863017
8381	CARD8-AS1 ENSG00000268001	0.862969
8382	AC092279.2 ENSG00000279425	0.862885
8383	CACFD1 ENSG00000160325	0.862731
8384	PARP2 ENSG00000129484	0.862545
8385	RASGRP1 ENSG00000172575	0.862379
8386	OCEL1 ENSG00000099330	0.861167
8387	PSMF1 ENSG00000125818	0.860839
8388	RYK ENSG00000163785	0.860611
8389	SIK2 ENSG00000170145	0.860515
8390	MIER2 ENSG00000105556	0.86012
8391	NCL ENSG00000115053	0.859725
8392	KCND1 ENSG00000102057	0.859618
8393	PIWIL4 ENSG00000134627	0.859583
8394	SMARCB1 ENSG00000099956	0.859546
8395	ULK4 ENSG00000168038	0.859537
8396	METTL22 ENSG00000067365	0.85948
8397	TRAFD1 ENSG00000135148	0.859387
8398	KRBA1 ENSG00000133619	0.859286
8399	PARP11 ENSG00000111224	0.859159
8400	ACVR1B ENSG00000135503	0.859147
8401	HIST2H2AC ENSG00000184260	0.858946
8402	PNPLA7 ENSG00000130653	0.858737
8403	JADE3 ENSG00000102221	0.857979
8404	OAZ2 ENSG00000180304	0.857928
8405	ZNF354A ENSG00000169131	0.857911
8406	MKNK1 ENSG00000079277	0.857625
8407	NEB ENSG00000183091	0.857605
8408	NEIL3 ENSG00000109674	0.85748
8409	TSPAN13 ENSG00000106537	0.857443
8410	SFR1 ENSG00000156384	0.857138
8411	DUSP14 ENSG00000276023	0.857015
8412	TDRD3 ENSG00000083544	0.856198
8413	ABCC2 ENSG00000023839	0.856075
8414	SLC48A1 ENSG00000211584	0.855982
8415	ZNF211 ENSG00000121417	0.855781
8416	EBF4 ENSG00000088881	0.855734
8417	FDPSP3 ENSG00000258872	0.855691
8418	HTR7P1 ENSG00000183935	0.855679
8419	SEC23A ENSG00000100934	0.855624
8420	PABPN1 ENSG00000100836	0.855556
8421	NARF ENSG00000141562	0.855259
8422	SLC12A2 ENSG00000064651	0.854637
8423	DAXX ENSG00000204209	0.854604
8424	CD302 ENSG00000241399	0.854243
8425	MTHFD1L ENSG00000120254	0.85406
8426	RHOU ENSG00000116574	0.853968
8427	CCDC43 ENSG00000180329	0.853455
8428	MRPL18 ENSG00000112110	0.853102
8429	MRTO4 ENSG00000053372	0.852864
8430	ZBTB6 ENSG00000186130	0.852853
8431	TOMM5 ENSG00000175768	0.85249
8432	CYLD ENSG00000083799	0.852198
8433	LRBA ENSG00000198589	0.851882
8434	RBM15B ENSG00000259956	0.851549
8435	FUBP3 ENSG00000107164	0.851151
8436	GTPBP2 ENSG00000172432	0.850979
8437	KIAA0040 ENSG00000235750	0.850584
8438	SKA3 ENSG00000165480	0.849578
8439	RNASET2 ENSG00000026297	0.849439
8440	ZNF600 ENSG00000189190	0.849398
8441	HEATR3 ENSG00000155393	0.849075
8442	IVD ENSG00000128928	0.849049
8443	PDCD10 ENSG00000114209	0.849036
8444	AC007256.1 ENSG00000213090	0.849001
8445	CFLAR ENSG00000003402	0.848741
8446	LINC00920 ENSG00000246898	0.848608
8447	IL18BP ENSG00000137496	0.848605
8448	FLVCR1 ENSG00000162769	0.848572
8449	SLC46A2 ENSG00000119457	0.84831
8450	MSL1 ENSG00000188895	0.848247
8451	ARFIP1 ENSG00000164144	0.84805
8452	PCBP1 ENSG00000169564	0.847997
8453	TRAPPC2L ENSG00000167515	0.847962
8454	AC130448.2 ENSG00000279554	0.847926
8455	ASB2 ENSG00000100628	0.847925
8456	OTUD5 ENSG00000068308	0.847851
8457	TMEM86A ENSG00000151117	0.847535
8458	ZNF296 ENSG00000170684	0.84746
8459	ADGRB1 ENSG00000181790	0.847446
8460	LINC02611 ENSG00000226791	0.847053
8461	C1orf50 ENSG00000164008	0.846696
8462	SMG7 ENSG00000116698	0.846686
8463	ANKHD1 ENSG00000131503	0.846414
8464	C18orf21 ENSG00000141428	0.846148
8465	STK17B ENSG00000081320	0.846044
8466	SYNPO ENSG00000171992	0.845993
8467	RPS7P1 ENSG00000263266	0.845888
8468	ZNF429 ENSG00000197013	0.845362
8469	AL118506.1 ENSG00000268858	0.845105
8470	AC005332.6 ENSG00000278730	0.845006
8471	SFXN1 ENSG00000164466	0.844696
8472	AC011495.1 ENSG00000243829	0.844461
8473	SERPINB6 ENSG00000124570	0.844022
8474	METTL15 ENSG00000169519	0.843561
8475	HEATR1 ENSG00000119285	0.843439
8476	C4orf48 ENSG00000243449	0.843358
8477	PKN2 ENSG00000065243	0.843358
8478	RPP30 ENSG00000148688	0.842741
8479	AC007728.3 ENSG00000270120	0.842704
8480	USP11 ENSG00000102226	0.842694
8481	TOMM22 ENSG00000100216	0.842616
8482	DOCK10 ENSG00000135905	0.842593
8483	ZSCAN20 ENSG00000121903	0.841661
8484	UEVLD ENSG00000151116	0.841561
8485	ZCWPW1 ENSG00000078487	0.841487
8486	TCL1A ENSG00000100721	0.840998
8487	EXOSC8 ENSG00000120699	0.840128
8488	TMEM63B ENSG00000137216	0.839548
8489	TRMT12 ENSG00000183665	0.839484
8490	DYNLL2 ENSG00000264364	0.839383
8491	LARGE2 ENSG00000165905	0.839198
8492	PRPF19 ENSG00000110107	0.839008
8493	FUZ ENSG00000010361	0.838537
8494	GIMAP6 ENSG00000133561	0.838486
8495	AC092428.1 ENSG00000287665	0.837724
8496	ZNRF1 ENSG00000186187	0.837484
8497	SUN2 ENSG00000100242	0.837384
8498	RN7SKP80 ENSG00000202058	0.8372
8499	GSE1 ENSG00000131149	0.837176
8500	FNBP4 ENSG00000109920	0.837138
8501	AC107027.3 ENSG00000261167	0.837004
8502	DNM1 ENSG00000106976	0.836985
8503	RF00017 ENSG00000274008	0.836793
8504	AC104447.1 ENSG00000280173	0.836744
8505	TIAF1 ENSG00000221995	0.836325
8506	MRPS9 ENSG00000135972	0.835887
8507	ZKSCAN2-DT ENSG00000274925	0.835826
8508	HSPD1 ENSG00000144381	0.835771
8509	MTG1 ENSG00000148824	0.835683
8510	AL031667.2 ENSG00000235088	0.835447
8511	PPP1R10 ENSG00000204569	0.835175
8512	SORT1 ENSG00000134243	0.83483
8513	CEP85 ENSG00000130695	0.834813
8514	TEX30 ENSG00000151287	0.834695
8515	CIPC ENSG00000198894	0.833844
8516	CCNE1 ENSG00000105173	0.833616
8517	RN7SL648P ENSG00000265727	0.833595
8518	SELENOF ENSG00000183291	0.83353
8519	HAUS4 ENSG00000092036	0.833025
8520	CD101 ENSG00000134256	0.832768
8521	AF131215.4 ENSG00000254936	0.832699
8522	TRIM7 ENSG00000146054	0.832596
8523	DBI ENSG00000155368	0.832432
8524	IL2RG ENSG00000147168	0.832079
8525	AC005726.1 ENSG00000258472	0.831649
8526	PPP1R8 ENSG00000117751	0.831547
8527	TSR2 ENSG00000158526	0.831192
8528	ODF2 ENSG00000136811	0.831185
8529	YBEY ENSG00000182362	0.830253
8530	DENND1C ENSG00000205744	0.829868
8531	STAMBPL1 ENSG00000138134	0.829815
8532	ZMAT3 ENSG00000172667	0.829312
8533	AC073861.1 ENSG00000242299	0.828795
8534	TMEM115 ENSG00000126062	0.828682
8535	PGAM5 ENSG00000247077	0.828054
8536	ZNF45 ENSG00000124459	0.828032
8537	AC027279.1 ENSG00000260816	0.827963
8538	RNU4-1 ENSG00000200795	0.827915
8539	TKFC ENSG00000149476	0.827906
8540	KLHDC2 ENSG00000165516	0.827807
8541	GRK6 ENSG00000198055	0.82761
8542	ZAP70 ENSG00000115085	0.827048
8543	KIAA1143 ENSG00000163807	0.826981
8544	AC079684.1 ENSG00000274943	0.826786
8545	VCAN ENSG00000038427	0.826678
8546	GCH1 ENSG00000131979	0.826293
8547	UGP2 ENSG00000169764	0.826019
8548	C5orf30 ENSG00000181751	0.825953
8549	FSD1L ENSG00000106701	0.825913
8550	BRD1 ENSG00000100425	0.825879
8551	AZIN1-AS1 ENSG00000253320	0.825865
8552	ZNF121 ENSG00000197961	0.825687
8553	PDS5B ENSG00000083642	0.82526
8554	SFMBT1 ENSG00000163935	0.825212
8555	DGKZ ENSG00000149091	0.825149
8556	RPL21P28 ENSG00000220749	0.825066
8557	CCDC61 ENSG00000104983	0.824773
8558	STX2 ENSG00000111450	0.824707
8559	MT-ND5 ENSG00000198786	0.824706
8560	RNF138 ENSG00000134758	0.824123
8561	RDH10 ENSG00000121039	0.82404
8562	SEC24D ENSG00000150961	0.823918
8563	MRPL2 ENSG00000112651	0.823894
8564	ZRANB1 ENSG00000019995	0.8238
8565	ITPRID2 ENSG00000138434	0.823506
8566	IFNG-AS1 ENSG00000255733	0.823478
8567	DNAJB4 ENSG00000162616	0.823257
8568	PRDX2 ENSG00000167815	0.823142
8569	PCBP2-OT1 ENSG00000282977	0.823138
8570	AARSD1 ENSG00000266967	0.822789
8571	PRR3 ENSG00000204576	0.822529
8572	POFUT1 ENSG00000101346	0.822287
8573	SRRM2 ENSG00000167978	0.821781
8574	AC006001.3 ENSG00000229180	0.821685
8575	EEF2 ENSG00000167658	0.821193
8576	HIST1H3H ENSG00000278828	0.82116
8577	CNR2 ENSG00000188822	0.821056
8578	PDIA6 ENSG00000143870	0.820959
8579	RRP7A ENSG00000189306	0.820748
8580	RPA1 ENSG00000132383	0.820547
8581	NNT-AS1 ENSG00000248092	0.820494
8582	ILK ENSG00000166333	0.820352
8583	AC087854.2 ENSG00000254272	0.820158
8584	AC116158.3 ENSG00000286786	0.819876
8585	STIP1 ENSG00000168439	0.819737
8586	TBRG1 ENSG00000154144	0.819671
8587	FLOT2 ENSG00000132589	0.819248
8588	UTRN ENSG00000152818	0.819204
8589	CGGBP1 ENSG00000163320	0.819005
8590	NMI ENSG00000123609	0.818407
8591	SUSD4 ENSG00000143502	0.818261
8592	NCDN ENSG00000020129	0.817413
8593	AL627171.1 ENSG00000278002	0.817348
8594	GTF2IP12 ENSG00000283050	0.817062
8595	GAPVD1 ENSG00000165219	0.8166
8596	ASRGL1 ENSG00000162174	0.816543
8597	ZNF24 ENSG00000172466	0.816502
8598	RPS2P5 ENSG00000240342	0.816177
8599	MCMBP ENSG00000197771	0.816154
8600	DDIAS ENSG00000165490	0.816014
8601	ERC1 ENSG00000082805	0.815926
8602	OSTM1 ENSG00000081087	0.815835
8603	LY86 ENSG00000112799	0.815826
8604	GEMIN6 ENSG00000152147	0.81526
8605	RING1 ENSG00000204227	0.815145
8606	CIAO2B ENSG00000166595	0.815095
8607	ALDH3A2 ENSG00000072210	0.815014
8608	SAP30L ENSG00000164576	0.814683
8609	HIST1H4H ENSG00000158406	0.814546
8610	CD5 ENSG00000110448	0.814332
8611	AC010343.1 ENSG00000240376	0.814248
8612	SMPDL3A ENSG00000172594	0.814009
8613	AC087294.1 ENSG00000235530	0.813927
8614	FAM8A1 ENSG00000137414	0.813776
8615	BX679664.3 ENSG00000244716	0.813085
8616	ARPC1B ENSG00000130429	0.812953
8617	STX12 ENSG00000117758	0.812862
8618	NOTCH2 ENSG00000134250	0.812695
8619	AC008555.1 ENSG00000261754	0.812511
8620	AC010186.2 ENSG00000256594	0.812237
8621	ZFYVE19 ENSG00000166140	0.8122
8622	TAF5 ENSG00000148835	0.812098
8623	TLR7 ENSG00000196664	0.811936
8624	DCAF1 ENSG00000145041	0.81171
8625	MFSD14B ENSG00000148110	0.811533
8626	QKI ENSG00000112531	0.811417
8627	ASTL ENSG00000188886	0.811311
8628	CATSPERE ENSG00000179397	0.811251
8629	AP1S1 ENSG00000106367	0.811108
8630	AL021155.2 ENSG00000285646	0.811024
8631	HIST1H1D ENSG00000124575	0.810652
8632	HPCAL4 ENSG00000116983	0.810642
8633	ASCC2 ENSG00000100325	0.81057
8634	PPIL2 ENSG00000100023	0.810534
8635	FAM76A ENSG00000009780	0.810497
8636	NME1 ENSG00000239672	0.81033
8637	TMEM241 ENSG00000134490	0.810253
8638	GTF2H3 ENSG00000111358	0.810203
8639	QRICH1 ENSG00000198218	0.810094
8640	PBX2 ENSG00000204304	0.810041
8641	SET ENSG00000119335	0.809969
8642	AC005224.2 ENSG00000266378	0.809946
8643	DOCK7 ENSG00000116641	0.80988
8644	SLC7A1 ENSG00000139514	0.809826
8645	EXD3 ENSG00000187609	0.809815
8646	PLCXD2 ENSG00000240891	0.80975
8647	AC134407.3 ENSG00000279880	0.809584
8648	GABPB1-IT1 ENSG00000285410	0.809414
8649	TMEM191A ENSG00000226287	0.809263
8650	ZNF34 ENSG00000196378	0.80869
8651	MIS18A ENSG00000159055	0.808569
8652	DNAJC10 ENSG00000077232	0.808033
8653	RAD51C ENSG00000108384	0.807918
8654	NOMO3 ENSG00000103226	0.807767
8655	NPM1P27 ENSG00000249353	0.807381
8656	POLR3D ENSG00000168495	0.807231
8657	AL096870.3 ENSG00000260669	0.807181
8658	UVSSA ENSG00000163945	0.807093
8659	WBP1L ENSG00000166272	0.807089
8660	MCAT ENSG00000100294	0.80701
8661	MTF1 ENSG00000188786	0.806906
8662	SLC25A19 ENSG00000125454	0.806741
8663	AC092135.3 ENSG00000279841	0.806577
8664	BRD7 ENSG00000166164	0.80653
8665	NAA30 ENSG00000139977	0.806528
8666	SNTB2 ENSG00000168807	0.806143
8667	RNASEH1-AS1 ENSG00000234171	0.805812
8668	HSDL2 ENSG00000119471	0.80581
8669	MAST3 ENSG00000099308	0.805511
8670	CHURC1 ENSG00000258289	0.805349
8671	GCNT2 ENSG00000111846	0.805178
8672	ADCK2 ENSG00000133597	0.804958
8673	TOB1 ENSG00000141232	0.804749
8674	WASHC3 ENSG00000120860	0.804533
8675	ORMDL3 ENSG00000172057	0.80453
8676	SRSF1 ENSG00000136450	0.804092
8677	NUS1 ENSG00000153989	0.80398
8678	HNMT ENSG00000150540	0.803976
8679	RPL23AP57 ENSG00000206147	0.803684
8680	ESD ENSG00000139684	0.803314
8681	LIX1-AS1 ENSG00000251513	0.803069
8682	ITPR1 ENSG00000150995	0.80305
8683	KPNB1 ENSG00000108424	0.803011
8684	ATP5PB ENSG00000116459	0.802855
8685	ANXA2P2 ENSG00000231991	0.802819
8686	PTMS ENSG00000159335	0.802663
8687	AC147651.4 ENSG00000237181	0.802313
8688	MT-ND2 ENSG00000198763	0.802284
8689	CTDP1 ENSG00000060069	0.802111
8690	THAP5 ENSG00000177683	0.801818
8691	ANGEL2 ENSG00000174606	0.801331
8692	PSMA2 ENSG00000106588	0.801224
8693	MLLT11 ENSG00000213190	0.801152
8694	PDSS2 ENSG00000164494	0.800871
8695	AC130448.1 ENSG00000279202	0.800577
8696	ENTPD1 ENSG00000138185	0.800231
8697	PLAGL1 ENSG00000118495	0.800092
8698	TMPO-AS1 ENSG00000257167	0.799812
8699	TMTC4 ENSG00000125247	0.799543
8700	FGD4 ENSG00000139132	0.799368
8701	MEFV ENSG00000103313	0.799033
8702	RFX3 ENSG00000080298	0.798761
8703	GIT1 ENSG00000108262	0.798072
8704	MIS18BP1 ENSG00000129534	0.797539
8705	IFT43 ENSG00000119650	0.797526
8706	NCF2 ENSG00000116701	0.797425
8707	CES4A ENSG00000172824	0.797408
8708	ATP23 ENSG00000166896	0.797279
8709	ZSCAN25 ENSG00000197037	0.796985
8710	ATP8B2 ENSG00000143515	0.796474
8711	NDUFAF1 ENSG00000137806	0.796342
8712	KCNN4 ENSG00000104783	0.794862
8713	NACA ENSG00000196531	0.794384
8714	IDH1 ENSG00000138413	0.794177
8715	HSPA13 ENSG00000155304	0.794143
8716	AC093423.2 ENSG00000230735	0.794113
8717	SNORD62B ENSG00000231587	0.793821
8718	APOOL ENSG00000155008	0.7932
8719	RILPL1 ENSG00000188026	0.792978
8720	HUS1 ENSG00000136273	0.792949
8721	ABHD14A ENSG00000248487	0.792645
8722	RIC3 ENSG00000166405	0.792367
8723	CNOT6L ENSG00000138767	0.79228
8724	MRM3 ENSG00000171861	0.792082
8725	HIST1H3C ENSG00000287080	0.792036
8726	UBE4A ENSG00000110344	0.791782
8727	FADD ENSG00000168040	0.791782
8728	TMEM106A ENSG00000184988	0.791721
8729	ZBTB44 ENSG00000196323	0.791703
8730	NDRG3 ENSG00000101079	0.791576
8731	TMEM131 ENSG00000075568	0.791078
8732	AC113410.4 ENSG00000286408	0.791018
8733	ZNF512B ENSG00000196700	0.790707
8734	AF001548.2 ENSG00000263335	0.79065
8735	GSKIP ENSG00000100744	0.790488
8736	NSUN3 ENSG00000178694	0.789775
8737	MDM1 ENSG00000111554	0.789723
8738	ZNF256 ENSG00000152454	0.789652
8739	ZNF804A ENSG00000170396	0.789617
8740	GIMAP4 ENSG00000133574	0.78947
8741	TWF2 ENSG00000247596	0.789442
8742	ZNF619 ENSG00000177873	0.789421
8743	COMMD5 ENSG00000170619	0.789382
8744	CDCA4P4 ENSG00000234219	0.789087
8745	CCNL1 ENSG00000163660	0.788982
8746	ZNF629 ENSG00000102870	0.788483
8747	MCUR1 ENSG00000050393	0.788478
8748	FOPNL ENSG00000133393	0.788025
8749	PCDH9 ENSG00000184226	0.787668
8750	CD109 ENSG00000156535	0.787631
8751	ANKRD11 ENSG00000167522	0.787548
8752	TRAPPC11 ENSG00000168538	0.787497
8753	SLC22A5 ENSG00000197375	0.787254
8754	RPL24 ENSG00000114391	0.787233
8755	SCD ENSG00000099194	0.787218
8756	SEPT9 ENSG00000184640	0.787195
8757	LILRB4 ENSG00000186818	0.786709
8758	POLD3 ENSG00000077514	0.786527
8759	SOCS7 ENSG00000274211	0.78616
8760	ISCA2 ENSG00000165898	0.786124
8761	ZMYM3 ENSG00000147130	0.786091
8762	TIPIN ENSG00000075131	0.786089
8763	POC1B-AS1 ENSG00000270344	0.785875
8764	DHRS13 ENSG00000167536	0.785673
8765	HENMT1 ENSG00000162639	0.785157
8766	RAB33B ENSG00000172007	0.784922
8767	VAMP4 ENSG00000117533	0.784862
8768	BET1L ENSG00000177951	0.784306
8769	ELF2 ENSG00000109381	0.784052
8770	HSPB11 ENSG00000081870	0.78375
8771	ALDH9A1 ENSG00000143149	0.78338
8772	TGFBI ENSG00000120708	0.783311
8773	TTC21A ENSG00000168026	0.78325
8774	OGA ENSG00000198408	0.782839
8775	SC5D ENSG00000109929	0.782592
8776	ZNF449 ENSG00000173275	0.78252
8777	TNFAIP8L2 ENSG00000163154	0.782508
8778	MBD3 ENSG00000071655	0.781996
8779	AC079316.1 ENSG00000258111	0.78168
8780	CTBS ENSG00000117151	0.781469
8781	ANKRD50 ENSG00000151458	0.781437
8782	AC073585.1 ENSG00000255624	0.781168
8783	EIF3D ENSG00000100353	0.781155
8784	CSTA ENSG00000121552	0.781037
8785	AL592435.1 ENSG00000232995	0.780919
8786	CIITA ENSG00000179583	0.780761
8787	JHY ENSG00000109944	0.780605
8788	RPL13AP5 ENSG00000236552	0.780551
8789	HIST1H2BJ ENSG00000124635	0.780533
8790	TNIK ENSG00000154310	0.780318
8791	AL691432.2 ENSG00000272106	0.779943
8792	CLCN3 ENSG00000109572	0.779627
8793	MYCBP2 ENSG00000005810	0.779558
8794	NPEPPS ENSG00000141279	0.77929
8795	C12orf73 ENSG00000204954	0.778767
8796	FCGR2C ENSG00000244682	0.778336
8797	RAB11B-AS1 ENSG00000269386	0.778056
8798	IL_12p70	0.778048
8799	CEP57 ENSG00000166037	0.77804
8800	AP1B1 ENSG00000100280	0.777956
8801	NR6A1 ENSG00000148200	0.777694
8802	PTDSS2 ENSG00000174915	0.777661
8803	LMAN2 ENSG00000169223	0.777489
8804	ASB6 ENSG00000148331	0.777446
8805	NCBP2AS2 ENSG00000270170	0.77698
8806	TMCO3 ENSG00000150403	0.776968
8807	SUFU ENSG00000107882	0.77684
8808	RASAL3 ENSG00000105122	0.776773
8809	NFYC-AS1 ENSG00000272145	0.776076
8810	SETD3 ENSG00000183576	0.775988
8811	TWSG1 ENSG00000128791	0.775953
8812	HIST1H4E ENSG00000276966	0.775783
8813	RERE ENSG00000142599	0.775605
8814	TMBIM4 ENSG00000155957	0.775324
8815	PPIL4 ENSG00000131013	0.774147
8816	LIPE-AS1 ENSG00000213904	0.77345
8817	CCDC32 ENSG00000128891	0.773444
8818	B3GNTL1 ENSG00000175711	0.773352
8819	RALGAPA1P1 ENSG00000229419	0.773345
8820	PAX5 ENSG00000196092	0.772345
8821	AC020910.5 ENSG00000279329	0.772039
8822	AL450405.1 ENSG00000230202	0.771525
8823	HAS3 ENSG00000103044	0.771292
8824	AC009133.3 ENSG00000260719	0.771139
8825	DHX40 ENSG00000108406	0.770931
8826	GABPB1-AS1 ENSG00000244879	0.770845
8827	Z93241.1 ENSG00000270022	0.770786
8828	PGM2 ENSG00000169299	0.770562
8829	TRIM35 ENSG00000104228	0.770445
8830	CNTF ENSG00000242689	0.770363
8831	G3BP1 ENSG00000145907	0.770324
8832	ANKRD13C ENSG00000118454	0.77016
8833	GGNBP2 ENSG00000278311	0.769143
8834	SNX10 ENSG00000086300	0.768995
8835	GOLT1B ENSG00000111711	0.768589
8836	SLAMF7 ENSG00000026751	0.768488
8837	MAGOHB ENSG00000111196	0.768372
8838	LARP1B ENSG00000138709	0.768247
8839	DLGAP1-AS1 ENSG00000177337	0.767992
8840	SLC25A26 ENSG00000144741	0.767159
8841	DDX24 ENSG00000089737	0.766791
8842	SVBP ENSG00000177868	0.766438
8843	HACD4 ENSG00000188921	0.766344
8844	PAXBP1 ENSG00000159086	0.766213
8845	FAM122B ENSG00000156504	0.766179
8846	ERCC3 ENSG00000163161	0.76555
8847	NBPF11 ENSG00000263956	0.765296
8848	ZNF331 ENSG00000130844	0.765291
8849	ZNF669 ENSG00000188295	0.764524
8850	HERC2P3 ENSG00000180229	0.76449
8851	MX1 ENSG00000157601	0.76408
8852	CITED2 ENSG00000164442	0.764003
8853	TMEM67 ENSG00000164953	0.763738
8854	SENP6 ENSG00000112701	0.763717
8855	CDK2 ENSG00000123374	0.763703
8856	ACVR1C ENSG00000123612	0.763384
8857	MACC1 ENSG00000183742	0.763178
8858	TPT1 ENSG00000133112	0.762992
8859	PDCD7 ENSG00000090470	0.762456
8860	TMEM38B ENSG00000095209	0.762179
8861	SLC30A7 ENSG00000162695	0.762051
8862	HLA-DQB1 ENSG00000179344	0.76198
8863	RALBP1 ENSG00000017797	0.761508
8864	LAMTOR5 ENSG00000134248	0.761332
8865	AC024568.1 ENSG00000253558	0.761236
8866	TMEM164 ENSG00000157600	0.760988
8867	HBS1L ENSG00000112339	0.760974
8868	DDX6 ENSG00000110367	0.760835
8869	RNASE2 ENSG00000169385	0.760769
8870	AFF4 ENSG00000072364	0.760527
8871	ATG4B ENSG00000168397	0.760371
8872	ATP5MD ENSG00000173915	0.760214
8873	TNF ENSG00000232810	0.760167
8874	RBBP9 ENSG00000089050	0.760157
8875	AC010615.1 ENSG00000213976	0.759887
8876	NPIPP1 ENSG00000188599	0.759741
8877	AC006978.1 ENSG00000235859	0.759674
8878	GPKOW ENSG00000068394	0.758949
8879	TPTEP1 ENSG00000100181	0.758857
8880	POLD4 ENSG00000175482	0.758713
8881	IL20RB ENSG00000174564	0.758555
8882	LRRC37A ENSG00000176681	0.758523
8883	PQBP1 ENSG00000102103	0.758265
8884	AC009404.1 ENSG00000236255	0.758012
8885	DOCK8 ENSG00000107099	0.757671
8886	BEX2 ENSG00000133134	0.757613
8887	RECQL4 ENSG00000160957	0.757568
8888	SEMA3C ENSG00000075223	0.757422
8889	PXN-AS1 ENSG00000255857	0.757335
8890	IPO4 ENSG00000196497	0.757293
8891	SLC11A2 ENSG00000110911	0.756753
8892	ZNF322 ENSG00000181315	0.756641
8893	HIST1H2BH ENSG00000275713	0.756293
8894	AC093752.1 ENSG00000245958	0.755925
8895	AC087623.2 ENSG00000272092	0.755288
8896	MBD4 ENSG00000129071	0.755176
8897	PILRB ENSG00000121716	0.754874
8898	EIF4ENIF1 ENSG00000184708	0.754836
8899	GABPB1 ENSG00000104064	0.754719
8900	FAM160A2 ENSG00000051009	0.754278
8901	MAGEE1 ENSG00000198934	0.754127
8902	RRP1B ENSG00000160208	0.753633
8903	AC092944.1 ENSG00000243176	0.753554
8904	MUC20-OT1 ENSG00000242086	0.753295
8905	CCDC107 ENSG00000159884	0.753197
8906	GALNT12 ENSG00000119514	0.752861
8907	SNORD17 ENSG00000212232	0.752807
8908	AC027020.2 ENSG00000270127	0.752775
8909	TRDC ENSG00000211829	0.752622
8910	GPN3 ENSG00000111231	0.752507
8911	RRP8 ENSG00000132275	0.752465
8912	SNX3 ENSG00000112335	0.752457
8913	COPS9 ENSG00000172428	0.752295
8914	LINC00667 ENSG00000263753	0.752011
8915	LRRC37A3 ENSG00000176809	0.751825
8916	ZNF257 ENSG00000197134	0.7516
8917	RPTOR ENSG00000141564	0.751445
8918	CCDC6 ENSG00000108091	0.751361
8919	ZNF271P ENSG00000257267	0.751149
8920	MGAT5 ENSG00000152127	0.750387
8921	PPCS ENSG00000127125	0.750262
8922	AC006042.3 ENSG00000233264	0.750212
8923	RHOBTB2 ENSG00000008853	0.748994
8924	RFC5 ENSG00000111445	0.748939
8925	SNX16 ENSG00000104497	0.748701
8926	CNOT10 ENSG00000182973	0.7482
8927	ZFYVE21 ENSG00000100711	0.748168
8928	SHF ENSG00000138606	0.74811
8929	LPCAT4 ENSG00000176454	0.747745
8930	RDH5 ENSG00000135437	0.747133
8931	LINC02631 ENSG00000237772	0.746991
8932	KCNQ1 ENSG00000053918	0.746621
8933	ZNF467 ENSG00000181444	0.746596
8934	CMAHP ENSG00000168405	0.746432
8935	SNAP23 ENSG00000092531	0.746306
8936	XRCC4 ENSG00000152422	0.746287
8937	WLS ENSG00000116729	0.745956
8938	MLX ENSG00000108788	0.745926
8939	ENTPD3-AS1 ENSG00000223797	0.745785
8940	RCBTB2 ENSG00000136161	0.744691
8941	SEC31B ENSG00000075826	0.744367
8942	ADIRF-AS1 ENSG00000272734	0.744203
8943	PDK2 ENSG00000005882	0.743865
8944	PDXDC1 ENSG00000179889	0.743643
8945	TASP1 ENSG00000089123	0.743621
8946	DHX36 ENSG00000174953	0.743515
8947	CD59 ENSG00000085063	0.742707
8948	RNF8 ENSG00000112130	0.742529
8949	TESMIN ENSG00000132749	0.742128
8950	AP000892.3 ENSG00000280143	0.742047
8951	COLQ ENSG00000206561	0.741699
8952	VIRMA ENSG00000164944	0.741642
8953	GTF2F2 ENSG00000188342	0.74123
8954	CSNK2A1 ENSG00000101266	0.741084
8955	SNORD101 ENSG00000206754	0.741039
8956	SIAH1 ENSG00000196470	0.740961
8957	TIMM17B ENSG00000126768	0.740937
8958	AMBRA1 ENSG00000110497	0.740917
8959	RRP1 ENSG00000160214	0.740902
8960	SIDT2 ENSG00000149577	0.740821
8961	ZDHHC21 ENSG00000175893	0.739968
8962	TMEM165 ENSG00000134851	0.739909
8963	RPL41P2 ENSG00000256338	0.739815
8964	AC002558.3 ENSG00000262265	0.739725
8965	PPM1M ENSG00000164088	0.739592
8966	USP4 ENSG00000114316	0.739483
8967	RAD9A ENSG00000172613	0.739189
8968	SMG6 ENSG00000070366	0.738879
8969	NOP2 ENSG00000111641	0.738463
8970	ZBTB5 ENSG00000168795	0.738272
8971	SEC14L1P1 ENSG00000213693	0.73783
8972	TPST2 ENSG00000128294	0.737765
8973	NCBP2 ENSG00000114503	0.737099
8974	RC3H1-IT1 ENSG00000236535	0.736929
8975	NDUFAF5 ENSG00000101247	0.736892
8976	GATD3B ENSG00000280071	0.736884
8977	MPZL1 ENSG00000197965	0.736864
8978	NEIL2 ENSG00000154328	0.736597
8979	ARHGAP15 ENSG00000075884	0.736527
8980	CEBPB-AS1 ENSG00000277449	0.736288
8981	NUDCD3 ENSG00000015676	0.735921
8982	UBE2M ENSG00000130725	0.735656
8983	PNPT1 ENSG00000138035	0.735592
8984	AC008764.8 ENSG00000279529	0.735557
8985	SPRYD3 ENSG00000167778	0.735124
8986	AC009120.1 ENSG00000239763	0.735038
8987	CRADD ENSG00000169372	0.734969
8988	PLCL1 ENSG00000115896	0.73462
8989	CHD2 ENSG00000173575	0.734442
8990	USP53 ENSG00000145390	0.734181
8991	DMTF1 ENSG00000135164	0.734104
8992	CCDC170 ENSG00000120262	0.733782
8993	AC244154.1 ENSG00000274487	0.733657
8994	MED13 ENSG00000108510	0.733277
8995	POLR2B ENSG00000047315	0.733271
8996	AC007610.4 ENSG00000279356	0.733096
8997	SCLY ENSG00000132330	0.733058
8998	ALG10 ENSG00000139133	0.733014
8999	SRPK2 ENSG00000135250	0.732803
9000	ZMAT5 ENSG00000100319	0.732734
9001	TMLHE ENSG00000185973	0.732318
9002	AL035587.1 ENSG00000231113	0.73209
9003	ERLIN2 ENSG00000147475	0.732082
9004	METTL21A ENSG00000144401	0.732065
9005	PNRC2 ENSG00000189266	0.73178
9006	CARHSP1 ENSG00000153048	0.731701
9007	AC036176.2 ENSG00000267430	0.730698
9008	CD40LG ENSG00000102245	0.730596
9009	EXPH5 ENSG00000110723	0.73057
9010	ITGAE ENSG00000083457	0.730436
9011	Z97832.2 ENSG00000272374	0.73036
9012	RACGAP1 ENSG00000161800	0.730264
9013	PORCN ENSG00000102312	0.730195
9014	AQR ENSG00000021776	0.729968
9015	MAP3K20 ENSG00000091436	0.729698
9016	NLRC3 ENSG00000167984	0.729372
9017	MRPS18B ENSG00000204568	0.728813
9018	PTPN9 ENSG00000169410	0.728119
9019	HIST2H2BD ENSG00000220323	0.728087
9020	ABCA10 ENSG00000154263	0.727657
9021	GABBR1 ENSG00000204681	0.727195
9022	PLEKHG3 ENSG00000126822	0.727019
9023	ARL13B ENSG00000169379	0.726603
9024	PTTG1IP ENSG00000183255	0.726482
9025	ERCC8 ENSG00000049167	0.72621
9026	BCL2 ENSG00000171791	0.725463
9027	RF00012 ENSG00000212195	0.725023
9028	TAF1A ENSG00000143498	0.725015
9029	CNBP ENSG00000169714	0.724714
9030	IMP4 ENSG00000136718	0.724692
9031	MFF ENSG00000168958	0.724521
9032	KLF8 ENSG00000102349	0.724409
9033	PRRC2C ENSG00000117523	0.724293
9034	CNN2 ENSG00000064666	0.723276
9035	KCTD3 ENSG00000136636	0.72326
9036	RPL9 ENSG00000163682	0.722972
9037	MBTPS2 ENSG00000012174	0.72282
9038	MT-TL1 ENSG00000209082	0.722676
9039	CENPO ENSG00000138092	0.722646
9040	DAZAP1 ENSG00000071626	0.722546
9041	CHAF1A ENSG00000167670	0.722338
9042	BRAF ENSG00000157764	0.722303
9043	EML6 ENSG00000214595	0.722214
9044	FUBP1 ENSG00000162613	0.721779
9045	LYST ENSG00000143669	0.721673
9046	RF00003 ENSG00000273768	0.721671
9047	PYURF ENSG00000145337	0.721668
9048	AC068338.2 ENSG00000260274	0.721626
9049	EIF2S1 ENSG00000134001	0.721421
9050	UQCC3 ENSG00000204922	0.721299
9051	WEE1 ENSG00000166483	0.721219
9052	SCYL1 ENSG00000142186	0.721205
9053	TCTN2 ENSG00000168778	0.721181
9054	CYB5B ENSG00000103018	0.720937
9055	HMGN4 ENSG00000182952	0.720395
9056	KIAA2026 ENSG00000183354	0.720017
9057	BTF3L4 ENSG00000134717	0.719839
9058	ABCB1 ENSG00000085563	0.719625
9059	C7orf31 ENSG00000153790	0.719616
9060	AC064801.2 ENSG00000279236	0.719196
9061	ZNF300 ENSG00000145908	0.719117
9062	MAPKBP1 ENSG00000137802	0.719093
9063	TTC3 ENSG00000182670	0.718606
9064	UBE2I ENSG00000103275	0.718444
9065	GLRX ENSG00000173221	0.718344
9066	AL121753.2 ENSG00000279253	0.718311
9067	SNX11 ENSG00000002919	0.717981
9068	CENPU ENSG00000151725	0.717686
9069	HCCS ENSG00000004961	0.716768
9070	MTND5P14 ENSG00000230225	0.716689
9071	RIC8A ENSG00000177963	0.716535
9072	MARK3 ENSG00000075413	0.716529
9073	TPT1-AS1 ENSG00000170919	0.716046
9074	ACTR1A ENSG00000138107	0.715797
9075	NDUFB8 ENSG00000166136	0.715725
9076	NBPF1 ENSG00000219481	0.71543
9077	AAK1 ENSG00000115977	0.715368
9078	PPP1R9A ENSG00000158528	0.714905
9079	HLA-F ENSG00000204642	0.714699
9080	CD6 ENSG00000013725	0.7145
9081	STAT2 ENSG00000170581	0.71436
9082	HRH2 ENSG00000113749	0.714125
9083	CLASP1 ENSG00000074054	0.713949
9084	ITIH4 ENSG00000055955	0.7135
9085	RAD23A ENSG00000179262	0.713179
9086	ATPAF1 ENSG00000123472	0.712985
9087	CABLES2 ENSG00000149679	0.712887
9088	AC009533.1 ENSG00000111788	0.712653
9089	RPL5P34 ENSG00000234009	0.712593
9090	CNTROB ENSG00000170037	0.71195
9091	POLE4 ENSG00000115350	0.711877
9092	PLPP1 ENSG00000067113	0.711851
9093	ACTR10 ENSG00000131966	0.711787
9094	AC011479.3 ENSG00000269653	0.711754
9095	ATL1 ENSG00000198513	0.71164
9096	HIST1H3B ENSG00000286522	0.711084
9097	AC087222.1 ENSG00000262663	0.710547
9098	NDUFA1 ENSG00000125356	0.710309
9099	RWDD2B ENSG00000156253	0.710104
9100	USP34 ENSG00000115464	0.710005
9101	NSUN5 ENSG00000130305	0.70979
9102	RFC3 ENSG00000133119	0.709777
9103	AL121933.1 ENSG00000286646	0.709764
9104	DCLRE1C ENSG00000152457	0.709694
9105	GALT ENSG00000213930	0.709105
9106	VPS35 ENSG00000069329	0.708998
9107	IPO5P1 ENSG00000269837	0.708964
9108	DHX34 ENSG00000134815	0.708842
9109	ENOX2 ENSG00000165675	0.70865
9110	FAM162A ENSG00000114023	0.708448
9111	CIRBP ENSG00000099622	0.708066
9112	AC005332.2 ENSG00000267731	0.707712
9113	PIGP ENSG00000185808	0.707591
9114	CAB39 ENSG00000135932	0.706753
9115	CDCA7 ENSG00000144354	0.70671
9116	GCNT4 ENSG00000176928	0.706594
9117	CUL5 ENSG00000166266	0.706275
9118	HIST1H4F ENSG00000274618	0.706242
9119	NHSL1 ENSG00000135540	0.706099
9120	CALM2 ENSG00000143933	0.705755
9121	OR52K3P ENSG00000225101	0.705584
9122	CLEC17A ENSG00000187912	0.704877
9123	AL356019.2 ENSG00000258768	0.704625
9124	FAM32A ENSG00000105058	0.704491
9125	SURF2 ENSG00000148291	0.704235
9126	GOLGA8N ENSG00000232653	0.704037
9127	CLCC1 ENSG00000121940	0.703766
9128	NUP35 ENSG00000163002	0.702346
9129	IFIH1 ENSG00000115267	0.701882
9130	ZNF639 ENSG00000121864	0.70182
9131	PIP5K1C ENSG00000186111	0.701793
9132	TMEM167A ENSG00000174695	0.701279
9133	EIF3J ENSG00000104131	0.701136
9134	P2RX5-TAX1BP3 ENSG00000257950	0.700753
9135	PLXNB1 ENSG00000164050	0.700671
9136	MTFR1 ENSG00000066855	0.70065
9137	NOP58 ENSG00000055044	0.699256
9138	SHCBP1 ENSG00000171241	0.699128
9139	TXNDC12 ENSG00000117862	0.699109
9140	KPNA1 ENSG00000114030	0.698733
9141	SNORA73B ENSG00000200087	0.698424
9142	EIF4A3 ENSG00000141543	0.698266
9143	VEGFA ENSG00000112715	0.6982
9144	SGO2 ENSG00000163535	0.698112
9145	THUMPD1 ENSG00000066654	0.698111
9146	LIG3 ENSG00000005156	0.697947
9147	RAP2C-AS1 ENSG00000232160	0.697808
9148	AC091181.1 ENSG00000279555	0.697668
9149	KIZ ENSG00000088970	0.697566
9150	LAMP2 ENSG00000005893	0.697434
9151	TRIM59 ENSG00000213186	0.697429
9152	AL031667.3 ENSG00000273951	0.697415
9153	CCT7 ENSG00000135624	0.697245
9154	KLHL5 ENSG00000109790	0.696832
9155	QSOX2 ENSG00000165661	0.696431
9156	ARID2 ENSG00000189079	0.696255
9157	NOP56 ENSG00000101361	0.69621
9158	RSF1-IT2 ENSG00000254985	0.696057
9159	ATF6B ENSG00000213676	0.695867
9160	KIF1BP ENSG00000198954	0.69563
9161	LINC01191 ENSG00000234199	0.695615
9162	CREBBP ENSG00000005339	0.695558
9163	C20orf96 ENSG00000196476	0.695104
9164	SPON1 ENSG00000262655	0.694885
9165	HEATR5A ENSG00000129493	0.694697
9166	SAP30L-AS1 ENSG00000245275	0.694553
9167	PEX10 ENSG00000157911	0.694256
9168	CHD1L ENSG00000131778	0.693989
9169	AOAH ENSG00000136250	0.693826
9170	CCDC183-AS1 ENSG00000228544	0.693592
9171	HEATR6 ENSG00000068097	0.693563
9172	UFD1 ENSG00000070010	0.693479
9173	RAB32 ENSG00000118508	0.693148
9174	AC092161.1 ENSG00000198039	0.692972
9175	SND1 ENSG00000197157	0.69289
9176	GLS ENSG00000115419	0.692545
9177	ESR1 ENSG00000091831	0.692484
9178	STIM1 ENSG00000167323	0.692411
9179	ALDOC ENSG00000109107	0.692073
9180	LINC00106 ENSG00000236871	0.69179
9181	NGDN ENSG00000129460	0.691304
9182	LTBP2 ENSG00000119681	0.691135
9183	KLHL18 ENSG00000114648	0.691124
9184	DNAL4 ENSG00000100246	0.691123
9185	PSIP1 ENSG00000164985	0.691028
9186	CCDC106 ENSG00000173581	0.690808
9187	TRPS1 ENSG00000104447	0.690459
9188	NOL9 ENSG00000162408	0.69006
9189	TIMM44 ENSG00000104980	0.689723
9190	SLC12A4 ENSG00000124067	0.689683
9191	MDH1 ENSG00000014641	0.689634
9192	SREK1IP1 ENSG00000153006	0.689569
9193	AC018738.1 ENSG00000237039	0.689358
9194	GRHPR ENSG00000137106	0.689222
9195	KLHL2 ENSG00000109466	0.68922
9196	GDAP1 ENSG00000104381	0.688739
9197	NDUFS4 ENSG00000164258	0.688667
9198	AC005912.1 ENSG00000227081	0.688555
9199	CLEC11A ENSG00000105472	0.688429
9200	CCDC144B ENSG00000154874	0.688276
9201	PRDM4 ENSG00000110851	0.688183
9202	AC026748.1 ENSG00000279908	0.688118
9203	CHST10 ENSG00000115526	0.688061
9204	TIMM8B ENSG00000150779	0.688005
9205	USE1 ENSG00000053501	0.687675
9206	DHX9 ENSG00000135829	0.687586
9207	WDR97 ENSG00000179698	0.686466
9208	LINC00539 ENSG00000224429	0.686245
9209	ATP13A4 ENSG00000127249	0.686124
9210	EWSR1 ENSG00000182944	0.685568
9211	ELOVL6 ENSG00000170522	0.685118
9212	TOR3A ENSG00000186283	0.684782
9213	NDUFA3 ENSG00000170906	0.68453
9214	RREB1 ENSG00000124782	0.684234
9215	RAC2 ENSG00000128340	0.684054
9216	AC064799.1 ENSG00000212664	0.683572
9217	CREG1 ENSG00000143162	0.683498
9218	GHDC ENSG00000167925	0.682952
9219	CASD1 ENSG00000127995	0.682898
9220	SRP54-AS1 ENSG00000258704	0.682743
9221	FTSJ1 ENSG00000068438	0.682166
9222	AC134349.2 ENSG00000256981	0.682131
9223	TOMM40L ENSG00000158882	0.681969
9224	AC009126.1 ENSG00000247121	0.68196
9225	XPO4 ENSG00000132953	0.681826
9226	HIST1H3J ENSG00000197153	0.681697
9227	CHST15 ENSG00000182022	0.681178
9228	IL1RN ENSG00000136689	0.681065
9229	AL353743.1 ENSG00000165121	0.681007
9230	MALT1 ENSG00000172175	0.680485
9231	EML4 ENSG00000143924	0.67998
9232	ORMDL2 ENSG00000123353	0.679697
9233	MIR17HG ENSG00000215417	0.679677
9234	SS18L1 ENSG00000184402	0.679566
9235	FPR2 ENSG00000171049	0.679366
9236	MED10 ENSG00000133398	0.679026
9237	ABCC10 ENSG00000124574	0.678973
9238	NCR3LG1 ENSG00000188211	0.678387
9239	PMPCB ENSG00000105819	0.677843
9240	WWOX ENSG00000186153	0.677322
9241	MTMR10 ENSG00000166912	0.677171
9242	ZBTB46 ENSG00000130584	0.677051
9243	AC027279.4 ENSG00000280190	0.676837
9244	NKIRAS2 ENSG00000168256	0.676376
9245	MRTFA ENSG00000196588	0.676298
9246	RBM33 ENSG00000184863	0.675635
9247	ARMT1 ENSG00000146476	0.675179
9248	HIF1AN ENSG00000166135	0.675014
9249	FUOM ENSG00000148803	0.674967
9250	OLIG1 ENSG00000184221	0.674861
9251	MAN2B1 ENSG00000104774	0.674809
9252	PASK ENSG00000115687	0.674783
9253	BYSL ENSG00000112578	0.674708
9254	IGFLR1 ENSG00000126246	0.674689
9255	UBE2W ENSG00000104343	0.674687
9256	PGP ENSG00000184207	0.674529
9257	TRIOBP ENSG00000100106	0.674442
9258	COQ6 ENSG00000119723	0.674418
9259	NPTN ENSG00000156642	0.674335
9260	TLR6 ENSG00000174130	0.673495
9261	AIM2 ENSG00000163568	0.67343
9262	R3HCC1L ENSG00000166024	0.673428
9263	TCERG1 ENSG00000113649	0.673274
9264	RPS19BP1 ENSG00000187051	0.673064
9265	AC093323.1 ENSG00000170846	0.67299
9266	MRPL52 ENSG00000172590	0.672767
9267	HSD17B8 ENSG00000204228	0.672575
9268	C3AR1 ENSG00000171860	0.672532
9269	TBC1D15 ENSG00000121749	0.672444
9270	ROGDI ENSG00000067836	0.672172
9271	CDC25B ENSG00000101224	0.672108
9272	C6orf47 ENSG00000204439	0.672055
9273	SCIMP ENSG00000161929	0.67197
9274	NLRP12 ENSG00000142405	0.671312
9275	SPATS2L ENSG00000196141	0.671211
9276	CPAMD8 ENSG00000160111	0.671202
9277	HEATR9 ENSG00000270379	0.6708
9278	GEMIN2 ENSG00000092208	0.670737
9279	DMAC2L ENSG00000125375	0.670605
9280	AC009961.1 ENSG00000226266	0.670517
9281	MRPS23 ENSG00000181610	0.669785
9282	PPM1H ENSG00000111110	0.669685
9283	LTV1 ENSG00000135521	0.669634
9284	RCAN1 ENSG00000159200	0.669587
9285	TTC28 ENSG00000100154	0.669567
9286	AL050341.2 ENSG00000259943	0.669522
9287	SIRT7 ENSG00000187531	0.669055
9288	AL117379.1 ENSG00000273759	0.668714
9289	ABCF1 ENSG00000204574	0.668389
9290	AL049840.5 ENSG00000270108	0.668316
9291	MGMT ENSG00000170430	0.668268
9292	ANKFY1 ENSG00000185722	0.668143
9293	STK25 ENSG00000115694	0.668126
9294	WASHC1 ENSG00000181404	0.667786
9295	KNSTRN ENSG00000128944	0.667589
9296	PPARGC1B ENSG00000155846	0.667518
9297	PPP3CB ENSG00000107758	0.667365
9298	HTATSF1 ENSG00000102241	0.667178
9299	UBR4 ENSG00000127481	0.666726
9300	LRMDA ENSG00000148655	0.666368
9301	ELP6 ENSG00000163832	0.66614
9302	RITA1 ENSG00000139405	0.666048
9303	NUBP1 ENSG00000103274	0.66579
9304	FBXO5 ENSG00000112029	0.665338
9305	UBE2Q2P2 ENSG00000259429	0.665215
9306	HNRNPU ENSG00000153187	0.665066
9307	AL133216.2 ENSG00000276805	0.664975
9308	IQGAP1 ENSG00000140575	0.664701
9309	MYL6B ENSG00000196465	0.664604
9310	ADA2 ENSG00000093072	0.664105
9311	LINC01806 ENSG00000227403	0.663789
9312	HK1 ENSG00000156515	0.66368
9313	TREM1 ENSG00000124731	0.663677
9314	ZNF440 ENSG00000171295	0.6636
9315	AL133410.1 ENSG00000227388	0.66282
9316	NUP88 ENSG00000108559	0.662548
9317	FAM172A ENSG00000113391	0.661782
9318	HCG18 ENSG00000231074	0.661479
9319	PHF20L1 ENSG00000129292	0.660666
9320	PDE2A ENSG00000186642	0.660664
9321	AIG1 ENSG00000146416	0.66064
9322	SDAD1P1 ENSG00000228451	0.660581
9323	ADAM22 ENSG00000008277	0.660063
9324	MED19 ENSG00000156603	0.65987
9325	MEA1 ENSG00000124733	0.65962
9326	C1orf43 ENSG00000143612	0.659319
9327	INPP5E ENSG00000148384	0.6593
9328	UXT ENSG00000126756	0.659175
9329	SLAIN1 ENSG00000139737	0.659166
9330	MIA2 ENSG00000150527	0.658337
9331	ZNF468 ENSG00000204604	0.65799
9332	UBE2D1 ENSG00000072401	0.657737
9333	LILRA2 ENSG00000239998	0.657668
9334	MAP4K1 ENSG00000104814	0.657651
9335	PLA2G6 ENSG00000184381	0.656853
9336	UCP2 ENSG00000175567	0.656769
9337	EFEMP2 ENSG00000172638	0.65664
9338	MLST8 ENSG00000167965	0.656541
9339	CLN6 ENSG00000128973	0.65622
9340	SLAMF6 ENSG00000162739	0.656104
9341	CYP20A1 ENSG00000119004	0.656092
9342	FBXL5 ENSG00000118564	0.656091
9343	MICAL1 ENSG00000135596	0.656072
9344	AL158212.3 ENSG00000260917	0.65568
9345	AC105429.1 ENSG00000276337	0.655573
9346	LAMA2 ENSG00000196569	0.655162
9347	AC139795.1 ENSG00000246596	0.655063
9348	LINC00884 ENSG00000233058	0.654964
9349	CLTA ENSG00000122705	0.654574
9350	LMNB1 ENSG00000113368	0.654222
9351	CPVL ENSG00000106066	0.654175
9352	HIST1H4B ENSG00000278705	0.654174
9353	SPAG4 ENSG00000061656	0.653956
9354	MTCYBP3 ENSG00000232373	0.653767
9355	PA2G4 ENSG00000170515	0.653727
9356	TCF20 ENSG00000100207	0.653596
9357	AC106795.2 ENSG00000249684	0.652778
9358	RNF135 ENSG00000181481	0.652283
9359	ALKBH1 ENSG00000100601	0.65218
9360	FOXJ3 ENSG00000198815	0.651856
9361	IL17RA ENSG00000177663	0.651718
9362	AL133243.4 ENSG00000279544	0.651513
9363	ALMS1-IT1 ENSG00000230002	0.651494
9364	KIF16B ENSG00000089177	0.650766
9365	IPO11 ENSG00000086200	0.649767
9366	NIPSNAP3A ENSG00000136783	0.649722
9367	POLR3H ENSG00000100413	0.649355
9368	CRTC2 ENSG00000160741	0.649155
9369	ELP2 ENSG00000134759	0.649142
9370	ARHGEF1 ENSG00000076928	0.648626
9371	NUDT6 ENSG00000170917	0.648461
9372	TENT4A ENSG00000112941	0.648295
9373	TAF1D ENSG00000166012	0.648255
9374	KLRA1P ENSG00000256667	0.648086
9375	RALGAPA2 ENSG00000188559	0.647708
9376	MCM6 ENSG00000076003	0.647665
9377	HLA-DRB5 ENSG00000198502	0.647593
9378	RLF ENSG00000117000	0.647325
9379	ZBTB14 ENSG00000198081	0.647285
9380	XAB2 ENSG00000076924	0.647164
9381	MBTD1 ENSG00000011258	0.646992
9382	MED14 ENSG00000180182	0.646563
9383	RPS10 ENSG00000124614	0.646496
9384	AATBC ENSG00000215458	0.646434
9385	AL162171.4 ENSG00000278576	0.646373
9386	BIRC6 ENSG00000115760	0.646202
9387	MPC1 ENSG00000060762	0.646154
9388	PAGR1 ENSG00000280789	0.646039
9389	PFKFB4 ENSG00000114268	0.64589
9390	LYRM1 ENSG00000102897	0.645616
9391	STAT5B ENSG00000173757	0.645553
9392	CMTR2 ENSG00000180917	0.645187
9393	AP003108.2 ENSG00000256591	0.645128
9394	NCAPD2 ENSG00000010292	0.644905
9395	FBXW2 ENSG00000119402	0.644851
9396	ZNF714 ENSG00000160352	0.644828
9397	DDX56 ENSG00000136271	0.644768
9398	RPS3P2 ENSG00000231307	0.644526
9399	AC024075.1 ENSG00000267904	0.644459
9400	ADCY7 ENSG00000121281	0.644286
9401	JTB ENSG00000143543	0.644029
9402	RHNO1 ENSG00000171792	0.64399
9403	AC010175.1 ENSG00000256427	0.643842
9404	PPFIBP2 ENSG00000166387	0.643777
9405	RPL22L1 ENSG00000163584	0.643691
9406	PI4KA ENSG00000241973	0.643258
9407	TTC22 ENSG00000006555	0.643184
9408	RNLS ENSG00000184719	0.643056
9409	AL353763.2 ENSG00000280077	0.642956
9410	ALDH8A1 ENSG00000118514	0.642929
9411	DNAJC13 ENSG00000138246	0.642793
9412	IL_2	0.642681
9413	AF235103.3 ENSG00000286681	0.64259
9414	TAGLN ENSG00000149591	0.642455
9415	LARS2 ENSG00000011376	0.642214
9416	EDEM1 ENSG00000134109	0.641662
9417	WNT7A ENSG00000154764	0.641651
9418	AC138393.1 ENSG00000185495	0.641648
9419	ASB16-AS1 ENSG00000267080	0.641638
9420	RCOR1 ENSG00000089902	0.641635
9421	PTPMT1 ENSG00000110536	0.641368
9422	TMTC2 ENSG00000179104	0.6413
9423	LINC01871 ENSG00000235576	0.641216
9424	RBM39 ENSG00000131051	0.640953
9425	UFL1 ENSG00000014123	0.640695
9426	ABCC6 ENSG00000091262	0.640601
9427	SLC45A4 ENSG00000022567	0.64055
9428	CENPM ENSG00000100162	0.640217
9429	AC093330.2 ENSG00000279811	0.640198
9430	IFNLR1 ENSG00000185436	0.639966
9431	TESK1 ENSG00000107140	0.639378
9432	GOLGA8B ENSG00000215252	0.639325
9433	U2AF1L4 ENSG00000161265	0.639318
9434	AL512791.2 ENSG00000275198	0.639308
9435	RELA-DT ENSG00000285533	0.639305
9436	AC022211.2 ENSG00000263843	0.639061
9437	WDR33 ENSG00000136709	0.638788
9438	AC007032.1 ENSG00000273320	0.638529
9439	NDUFC2 ENSG00000151366	0.638473
9440	TNFAIP2 ENSG00000185215	0.637896
9441	AC008269.1 ENSG00000229321	0.637804
9442	SBK1 ENSG00000188322	0.637714
9443	CBX7 ENSG00000100307	0.637627
9444	A2M-AS1 ENSG00000245105	0.63757
9445	GON7 ENSG00000170270	0.636916
9446	CCNC ENSG00000112237	0.636518
9447	MR1 ENSG00000153029	0.636465
9448	ZNF764 ENSG00000169951	0.636374
9449	USP15 ENSG00000135655	0.636274
9450	POU5F2 ENSG00000248483	0.636037
9451	RPL7P9 ENSG00000137970	0.635626
9452	CCZ1B ENSG00000146574	0.635399
9453	AC092117.2 ENSG00000279901	0.635209
9454	LILRA6 ENSG00000244482	0.634558
9455	KIAA1109 ENSG00000138688	0.634533
9456	CARM1 ENSG00000142453	0.634161
9457	MS4A4E ENSG00000214787	0.63409
9458	ZNF174 ENSG00000103343	0.633993
9459	BNIP3L ENSG00000104765	0.633922
9460	CEP85L ENSG00000111860	0.633676
9461	SCPEP1 ENSG00000121064	0.633639
9462	ESYT2 ENSG00000117868	0.633457
9463	NR2C1 ENSG00000120798	0.633281
9464	SCARNA5 ENSG00000252010	0.632774
9465	GNB5 ENSG00000069966	0.632423
9466	TYW5 ENSG00000162971	0.631946
9467	KATNB1 ENSG00000140854	0.63144
9468	USP1 ENSG00000162607	0.631412
9469	POM121 ENSG00000196313	0.631274
9470	DHX32 ENSG00000089876	0.630906
9471	DCP1B ENSG00000151065	0.630886
9472	CDKN2AIPNL ENSG00000237190	0.63077
9473	RPL29P14 ENSG00000241112	0.630676
9474	AC009133.1 ENSG00000238045	0.630486
9475	RNF115 ENSG00000265491	0.630231
9476	TOP2A ENSG00000131747	0.630168
9477	SRP14P3 ENSG00000235183	0.63011
9478	SPRY1 ENSG00000164056	0.630044
9479	RNF34 ENSG00000170633	0.629964
9480	GPN2 ENSG00000142751	0.629839
9481	PMPCA ENSG00000165688	0.629743
9482	POLE3 ENSG00000148229	0.629341
9483	ZNF19 ENSG00000157429	0.629189
9484	EBF1 ENSG00000164330	0.628964
9485	PDRG1 ENSG00000088356	0.62893
9486	RNF14 ENSG00000013561	0.628614
9487	ID2-AS1 ENSG00000235092	0.62821
9488	COIL ENSG00000121058	0.628137
9489	IRAK2 ENSG00000134070	0.627662
9490	TRAT1 ENSG00000163519	0.627349
9491	MS4A6A ENSG00000110077	0.626963
9492	PTPN6 ENSG00000111679	0.626478
9493	HID1 ENSG00000167861	0.626388
9494	ARL1 ENSG00000120805	0.626208
9495	AC246787.1 ENSG00000225200	0.626144
9496	EXOC2 ENSG00000112685	0.625725
9497	EFHC2 ENSG00000183690	0.625537
9498	MRPS7 ENSG00000125445	0.625494
9499	RPSAP58 ENSG00000225178	0.625485
9500	AP003486.1 ENSG00000255455	0.625097
9501	MOAP1 ENSG00000165943	0.624974
9502	COX5B ENSG00000135940	0.624973
9503	ERMAP ENSG00000164010	0.624731
9504	XCL2 ENSG00000143185	0.624651
9505	PHF23 ENSG00000040633	0.624236
9506	PAPSS1 ENSG00000138801	0.624216
9507	PHKG2 ENSG00000156873	0.624033
9508	GSTM4 ENSG00000168765	0.624004
9509	CDK13 ENSG00000065883	0.623884
9510	TEX261 ENSG00000144043	0.623848
9511	NECTIN2 ENSG00000130202	0.623666
9512	AL137127.1 ENSG00000272084	0.62362
9513	PNOC ENSG00000168081	0.623585
9514	MTND5P5 ENSG00000251149	0.623371
9515	LEO1 ENSG00000166477	0.623255
9516	NUMBL ENSG00000105245	0.623118
9517	PTPRA ENSG00000132670	0.623007
9518	MST1 ENSG00000173531	0.62265
9519	NLRP3 ENSG00000162711	0.622486
9520	AC007569.1 ENSG00000257221	0.622346
9521	TFB2M ENSG00000162851	0.622176
9522	PSMA1 ENSG00000129084	0.622175
9523	TRIM46 ENSG00000163462	0.622095
9524	SEC23B ENSG00000101310	0.62193
9525	PCBP2 ENSG00000197111	0.621804
9526	RALGAPA1 ENSG00000174373	0.62178
9527	ANKRD52 ENSG00000139645	0.621507
9528	IRF2 ENSG00000168310	0.620992
9529	SNHG17 ENSG00000196756	0.620391
9530	HARBI1 ENSG00000180423	0.620364
9531	TRNT1 ENSG00000072756	0.620307
9532	ATP6V0A1 ENSG00000033627	0.619754
9533	PRKCA ENSG00000154229	0.61893
9534	PRCC ENSG00000143294	0.618831
9535	HSBP1 ENSG00000230989	0.618412
9536	HSP90B1 ENSG00000166598	0.61821
9537	RUBCNL ENSG00000102445	0.617637
9538	AC027373.1 ENSG00000260368	0.61762
9539	ADRB2 ENSG00000169252	0.617395
9540	MYNN ENSG00000085274	0.617366
9541	MED13L ENSG00000123066	0.617346
9542	SNHG3 ENSG00000242125	0.61724
9543	KNL1 ENSG00000137812	0.617072
9544	PLCG2 ENSG00000197943	0.617012
9545	AP5S1 ENSG00000125843	0.6169
9546	POPDC2 ENSG00000121577	0.616787
9547	PEG13 ENSG00000282164	0.616527
9548	SLC39A6 ENSG00000141424	0.615956
9549	NKAPD1 ENSG00000150776	0.615589
9550	TDRD7 ENSG00000196116	0.615528
9551	MTND4P14 ENSG00000236254	0.615368
9552	ASPHD2 ENSG00000128203	0.615036
9553	SDK2 ENSG00000069188	0.614861
9554	UCHL3 ENSG00000118939	0.614711
9555	CEBPG ENSG00000153879	0.614616
9556	APTX ENSG00000137074	0.614179
9557	GMNN ENSG00000112312	0.613858
9558	KCTD18 ENSG00000155729	0.613328
9559	KIAA1191 ENSG00000122203	0.612511
9560	TRAF3IP2-AS1 ENSG00000231889	0.612475
9561	AC048382.5 ENSG00000275120	0.61246
9562	DPH7 ENSG00000148399	0.612362
9563	ZNF280C ENSG00000056277	0.61208
9564	AC002091.2 ENSG00000266389	0.611972
9565	SERBP1 ENSG00000142864	0.611946
9566	ATP5MG ENSG00000167283	0.611922
9567	AC090825.1 ENSG00000259363	0.611873
9568	MAL ENSG00000172005	0.61187
9569	COX7A2L ENSG00000115944	0.611784
9570	NMT1 ENSG00000136448	0.611694
9571	MVB12A ENSG00000141971	0.611489
9572	TRIM13 ENSG00000204977	0.611475
9573	B3GALT4 ENSG00000235863	0.611011
9574	TAF4 ENSG00000130699	0.610771
9575	HACD2 ENSG00000206527	0.610719
9576	BATF3 ENSG00000123685	0.610547
9577	UBAP2 ENSG00000137073	0.610447
9578	NANOGP5 ENSG00000231697	0.610429
9579	OSBPL9 ENSG00000117859	0.610262
9580	ZNF350 ENSG00000256683	0.610075
9581	SUMF2 ENSG00000129103	0.609278
9582	MED7 ENSG00000155868	0.609025
9583	ANTXR2 ENSG00000163297	0.608416
9584	NAIF1 ENSG00000171169	0.608127
9585	TNXB ENSG00000168477	0.608013
9586	ACTR5 ENSG00000101442	0.607663
9587	LINC00852 ENSG00000231177	0.606981
9588	AC017035.1 ENSG00000224442	0.606814
9589	RBBP7 ENSG00000102054	0.606798
9590	AC025171.3 ENSG00000251131	0.606625
9591	NFAT5 ENSG00000102908	0.606464
9592	SYMPK ENSG00000125755	0.606369
9593	RNU1-1 ENSG00000206652	0.606275
9594	CYBB ENSG00000165168	0.606271
9595	AC026403.1 ENSG00000229119	0.606103
9596	SNAP47 ENSG00000143740	0.605892
9597	CBR3-AS1 ENSG00000236830	0.605208
9598	SSB ENSG00000138385	0.605174
9599	LACTB2 ENSG00000147592	0.604987
9600	LARGE1 ENSG00000133424	0.604814
9601	MAN2A1 ENSG00000112893	0.604695
9602	APOL3 ENSG00000128284	0.604638
9603	NELFB ENSG00000188986	0.603912
9604	POM121C ENSG00000272391	0.603477
9605	LINC01801 ENSG00000267767	0.603225
9606	RBM5 ENSG00000003756	0.603152
9607	TRAC ENSG00000277734	0.60309
9608	PBX4 ENSG00000105717	0.602943
9609	DAPP1 ENSG00000070190	0.602721
9610	E4F1 ENSG00000167967	0.602508
9611	RBM4 ENSG00000173933	0.602013
9612	CORO1C ENSG00000110880	0.601811
9613	LINC00299 ENSG00000236790	0.601771
9614	RPL15P3 ENSG00000212802	0.601403
9615	AGPAT4 ENSG00000026652	0.601312
9616	C20orf194 ENSG00000088854	0.601032
9617	DGUOK ENSG00000114956	0.600718
9618	AC073957.3 ENSG00000273151	0.600631
9619	RAF1 ENSG00000132155	0.600556
9620	CYTIP ENSG00000115165	0.60055
9621	DIPK1A ENSG00000154511	0.600527
9622	ANO9 ENSG00000185101	0.600442
9623	ZNF117 ENSG00000152926	0.599846
9624	AL136984.1 ENSG00000272033	0.599842
9625	PAPOLA ENSG00000090060	0.599804
9626	FCF1 ENSG00000119616	0.599417
9627	VAMP2 ENSG00000220205	0.599302
9628	KDM8 ENSG00000155666	0.59928
9629	DDX39A ENSG00000123136	0.599
9630	TTC33 ENSG00000113638	0.59896
9631	APEH ENSG00000164062	0.598375
9632	NUDT3 ENSG00000272325	0.598267
9633	XPOT ENSG00000184575	0.59813
9634	LMTK2 ENSG00000164715	0.597921
9635	AC140134.1 ENSG00000179978	0.597786
9636	PPP6R2 ENSG00000100239	0.597784
9637	IFT122 ENSG00000163913	0.597734
9638	WTAP ENSG00000146457	0.597683
9639	C1GALT1C1 ENSG00000171155	0.597652
9640	POMT2 ENSG00000009830	0.597605
9641	LINC00528 ENSG00000269220	0.597554
9642	SLC44A2 ENSG00000129353	0.597525
9643	VDAC3 ENSG00000078668	0.596996
9644	KCTD21-AS1 ENSG00000246174	0.596661
9645	CPED1 ENSG00000106034	0.596134
9646	UNK ENSG00000132478	0.595721
9647	RN7SL517P ENSG00000241939	0.595614
9648	CD19 ENSG00000177455	0.595536
9649	NAGA ENSG00000198951	0.595414
9650	OSBPL11 ENSG00000144909	0.594824
9651	CCNL2 ENSG00000221978	0.593819
9652	CTSF ENSG00000174080	0.593787
9653	PLD1 ENSG00000075651	0.593765
9654	CASP3 ENSG00000164305	0.5937
9655	LINC00863 ENSG00000224914	0.59361
9656	DNAJB14 ENSG00000164031	0.593608
9657	ENPP2 ENSG00000136960	0.593006
9658	AP005329.3 ENSG00000272688	0.593
9659	TMEM192 ENSG00000170088	0.592957
9660	HMGN3 ENSG00000118418	0.5927
9661	AC024257.3 ENSG00000269514	0.59262
9662	AHCYL2 ENSG00000158467	0.59244
9663	ZNF790-AS1 ENSG00000267254	0.592364
9664	DOCK1 ENSG00000150760	0.592313
9665	C1orf112 ENSG00000000460	0.592012
9666	TRAV19 ENSG00000211799	0.591958
9667	GPR183 ENSG00000169508	0.591696
9668	TRAPPC9 ENSG00000167632	0.59165
9669	LACC1 ENSG00000179630	0.59155
9670	CREBRF ENSG00000164463	0.590907
9671	PCYOX1 ENSG00000116005	0.590321
9672	HNRNPA3 ENSG00000170144	0.590236
9673	TRAF3IP2 ENSG00000056972	0.589866
9674	COX20 ENSG00000203667	0.589833
9675	SMN1 ENSG00000172062	0.589194
9676	ARHGEF6 ENSG00000129675	0.588853
9677	CHCHD3 ENSG00000106554	0.5888
9678	AC106791.1 ENSG00000250159	0.588731
9679	APOPT1 ENSG00000256053	0.58851
9680	RETSAT ENSG00000042445	0.588233
9681	TACO1 ENSG00000136463	0.587951
9682	FBXW4P1 ENSG00000230701	0.587879
9683	MSTO2P ENSG00000203761	0.58763
9684	PYGO2 ENSG00000163348	0.587466
9685	RUSC1 ENSG00000160753	0.587264
9686	AC002553.2 ENSG00000275413	0.587234
9687	PMS2P1 ENSG00000078319	0.586972
9688	YARS2 ENSG00000139131	0.586747
9689	LMAN1 ENSG00000074695	0.586568
9690	ZNF222 ENSG00000159885	0.586362
9691	MRPS31P5 ENSG00000243406	0.586351
9692	PIK3R5 ENSG00000141506	0.585885
9693	CLIC4 ENSG00000169504	0.585808
9694	AC068888.1 ENSG00000257337	0.585795
9695	RASSF2 ENSG00000101265	0.585778
9696	UNC45A ENSG00000140553	0.585755
9697	PPP1R26 ENSG00000196422	0.585302
9698	TRPC1 ENSG00000144935	0.585229
9699	TST ENSG00000128311	0.585218
9700	IER3IP1 ENSG00000134049	0.585118
9701	TESK2 ENSG00000070759	0.585054
9702	CAMKK2 ENSG00000110931	0.584725
9703	LYPLA1 ENSG00000120992	0.58469
9704	DAPK1 ENSG00000196730	0.584493
9705	BCR ENSG00000186716	0.58449
9706	SNAPC3 ENSG00000164975	0.584379
9707	BCL9L ENSG00000186174	0.58433
9708	MOCS3 ENSG00000124217	0.583966
9709	AL160006.1 ENSG00000258634	0.583725
9710	MTMR11 ENSG00000014914	0.582907
9711	PARP4 ENSG00000102699	0.582838
9712	BX284668.5 ENSG00000238142	0.582766
9713	FRYL ENSG00000075539	0.582742
9714	CENPH ENSG00000153044	0.582505
9715	EBLN3P ENSG00000281649	0.581801
9716	FYTTD1 ENSG00000122068	0.58163
9717	SMG8 ENSG00000167447	0.581417
9718	GGPS1 ENSG00000152904	0.581365
9719	AMD1 ENSG00000123505	0.581155
9720	UNC5CL ENSG00000124602	0.580794
9721	AC007066.2 ENSG00000261094	0.580762
9722	LSM10 ENSG00000181817	0.580667
9723	HOTAIRM1 ENSG00000233429	0.580488
9724	TTBK2 ENSG00000128881	0.58042
9725	HMGB1P5 ENSG00000132967	0.580204
9726	AL008721.2 ENSG00000272977	0.580105
9727	NBPF8 ENSG00000270231	0.579896
9728	PARK7 ENSG00000116288	0.579729
9729	PSMD14 ENSG00000115233	0.579533
9730	DICER1 ENSG00000100697	0.57932
9731	HIP1 ENSG00000127946	0.579244
9732	MAN1B1 ENSG00000177239	0.578852
9733	NPM1 ENSG00000181163	0.578752
9734	ZNF286B ENSG00000249459	0.578535
9735	TATDN3 ENSG00000203705	0.578421
9736	AP003170.1 ENSG00000255710	0.578371
9737	RHBDD1 ENSG00000144468	0.577926
9738	PRADC1 ENSG00000135617	0.577889
9739	CXorf40B ENSG00000197021	0.577863
9740	KIF9 ENSG00000088727	0.577759
9741	LINC00494 ENSG00000235621	0.577724
9742	TJAP1 ENSG00000137221	0.577311
9743	PCCA ENSG00000175198	0.576893
9744	S1PR1 ENSG00000170989	0.576778
9745	GTF3C2 ENSG00000115207	0.576518
9746	ARHGAP1 ENSG00000175220	0.576466
9747	THRA ENSG00000126351	0.576382
9748	DUSP11 ENSG00000144048	0.576352
9749	TSN ENSG00000211460	0.575651
9750	CPEB3 ENSG00000107864	0.575493
9751	CYP2D8P ENSG00000226450	0.575486
9752	ATP5MPL ENSG00000156411	0.575479
9753	KLF2 ENSG00000127528	0.575128
9754	UIMC1 ENSG00000087206	0.57477
9755	TBC1D1 ENSG00000065882	0.574742
9756	RBM8A ENSG00000265241	0.574267
9757	DHX29 ENSG00000067248	0.574163
9758	HTATSF1P2 ENSG00000271361	0.573443
9759	WAPL ENSG00000062650	0.5734
9760	AHCYL1 ENSG00000168710	0.572874
9761	TRIM33 ENSG00000197323	0.572653
9762	PTPN13 ENSG00000163629	0.572592
9763	TMEM234 ENSG00000160055	0.572309
9764	LENG8 ENSG00000167615	0.572179
9765	TNFRSF9 ENSG00000049249	0.572072
9766	C11orf68 ENSG00000175573	0.571949
9767	AL360181.2 ENSG00000235245	0.571459
9768	SKAP2 ENSG00000005020	0.571437
9769	AC253536.3 ENSG00000232545	0.57139
9770	VPS39 ENSG00000166887	0.570738
9771	SOD1 ENSG00000142168	0.570572
9772	AL645728.1 ENSG00000215014	0.570424
9773	SRD5A1 ENSG00000145545	0.56997
9774	SMCO4 ENSG00000166002	0.569876
9775	NPIPB3 ENSG00000169246	0.569801
9776	CCDC112 ENSG00000164221	0.569704
9777	RPL22 ENSG00000116251	0.569688
9778	RNU2-63P ENSG00000222724	0.569607
9779	VPS35L ENSG00000103544	0.569586
9780	EEF1AKMT2 ENSG00000203791	0.569387
9781	SPAG16 ENSG00000144451	0.56922
9782	DAG1 ENSG00000173402	0.568565
9783	CHMP2A ENSG00000130724	0.568443
9784	CCDC159 ENSG00000183401	0.568406
9785	AGPAT4-IT1 ENSG00000279355	0.568307
9786	DPYD ENSG00000188641	0.568222
9787	ZC3H3 ENSG00000014164	0.567614
9788	AC108010.1 ENSG00000242588	0.567408
9789	LUC7L2 ENSG00000146963	0.567229
9790	CLEC4D ENSG00000166527	0.567208
9791	NID1 ENSG00000116962	0.567139
9792	PIAS1 ENSG00000033800	0.567111
9793	RPL11 ENSG00000142676	0.567048
9794	FBXO8 ENSG00000164117	0.56629
9795	CMPK2 ENSG00000134326	0.566278
9796	SLIRP ENSG00000119705	0.566264
9797	TMEM126A ENSG00000171202	0.566192
9798	TRAV13-1 ENSG00000211788	0.566122
9799	AC104472.5 ENSG00000288032	0.566115
9800	PIK3C2B ENSG00000133056	0.565652
9801	RPS23P8 ENSG00000230629	0.565567
9802	ZNF630 ENSG00000221994	0.565501
9803	CCNT2 ENSG00000082258	0.565338
9804	C9orf72 ENSG00000147894	0.565325
9805	WDR45 ENSG00000196998	0.564583
9806	TBC1D9 ENSG00000109436	0.564569
9807	PSMC4 ENSG00000013275	0.564566
9808	HSP90AB4P ENSG00000282100	0.564545
9809	SNX14 ENSG00000135317	0.564541
9810	FNBP1 ENSG00000187239	0.564477
9811	SCARNA9 ENSG00000254911	0.564188
9812	B3GNT10 ENSG00000214654	0.563975
9813	NECAP2 ENSG00000157191	0.563953
9814	ABCD4 ENSG00000119688	0.563304
9815	ZMIZ2 ENSG00000122515	0.56321
9816	MAT2B ENSG00000038274	0.563075
9817	SNTA1 ENSG00000101400	0.562499
9818	AP5M1 ENSG00000053770	0.562297
9819	RPL6P27 ENSG00000235552	0.561957
9820	PURA ENSG00000185129	0.561772
9821	UGDH ENSG00000109814	0.561751
9822	RRAS2 ENSG00000133818	0.561666
9823	JAG1 ENSG00000101384	0.561548
9824	DENND4C ENSG00000137145	0.561094
9825	FAM83H ENSG00000180921	0.560616
9826	SRP9 ENSG00000143742	0.560267
9827	URI1 ENSG00000105176	0.559679
9828	NIPSNAP3B ENSG00000165028	0.559429
9829	PRDX1 ENSG00000117450	0.559406
9830	AL136454.1 ENSG00000231767	0.559328
9831	TRBJ1-5 ENSG00000282173	0.559229
9832	KYAT3 ENSG00000137944	0.55922
9833	RABGGTB ENSG00000137955	0.559214
9834	DHX15 ENSG00000109606	0.559124
9835	HIST1H2AG ENSG00000196787	0.558962
9836	DNM1P47 ENSG00000259660	0.558228
9837	TRAPPC4 ENSG00000196655	0.557834
9838	SERPINB9P1 ENSG00000230438	0.557755
9839	ZNF3 ENSG00000166526	0.557462
9840	ECI1 ENSG00000167969	0.557246
9841	PFKM ENSG00000152556	0.556932
9842	CRYZL2P ENSG00000242193	0.556832
9843	SPATA20 ENSG00000006282	0.556678
9844	TFAM ENSG00000108064	0.556571
9845	FASTKD2 ENSG00000118246	0.556562
9846	GLT8D1 ENSG00000016864	0.556352
9847	HIST1H2BG ENSG00000273802	0.556085
9848	DNM1L ENSG00000087470	0.556042
9849	AC092384.3 ENSG00000261226	0.555868
9850	AC010247.2 ENSG00000259436	0.555622
9851	ZNF431 ENSG00000196705	0.555488
9852	IL10RB ENSG00000243646	0.555351
9853	RAB28 ENSG00000157869	0.555207
9854	POLR3C ENSG00000186141	0.555162
9855	RF00019 ENSG00000207034	0.554658
9856	KIF9-AS1 ENSG00000227398	0.554658
9857	ADH5 ENSG00000197894	0.554393
9858	AC006033.2 ENSG00000272908	0.554147
9859	CR1 ENSG00000203710	0.553831
9860	TARS ENSG00000113407	0.553611
9861	LPIN1 ENSG00000134324	0.553596
9862	ADAT1 ENSG00000065457	0.553527
9863	POLM ENSG00000122678	0.553413
9864	RALGPS2 ENSG00000116191	0.553385
9865	CLPB ENSG00000162129	0.553378
9866	PELO ENSG00000152684	0.553091
9867	IGFBP4 ENSG00000141753	0.552835
9868	ANKMY1 ENSG00000144504	0.552436
9869	TTYH2 ENSG00000141540	0.552401
9870	C3orf38 ENSG00000179021	0.55235
9871	TNFRSF13B ENSG00000240505	0.552291
9872	IGHMBP2 ENSG00000132740	0.552161
9873	STAC3 ENSG00000185482	0.55201
9874	NIF3L1 ENSG00000196290	0.551578
9875	IMMT ENSG00000132305	0.551313
9876	SNORD3B-1 ENSG00000265185	0.551295
9877	BBX ENSG00000114439	0.551108
9878	RNU4-2 ENSG00000202538	0.550869
9879	DOP1B ENSG00000142197	0.550741
9880	AC024451.4 ENSG00000269924	0.550723
9881	ZNF624 ENSG00000197566	0.550459
9882	IFT20 ENSG00000109083	0.550239
9883	RRM2B ENSG00000048392	0.550105
9884	USP39 ENSG00000168883	0.549933
9885	MTM1 ENSG00000171100	0.549922
9886	SARDH ENSG00000123453	0.549897
9887	RNF13 ENSG00000082996	0.549785
9888	AL049539.1 ENSG00000275576	0.549693
9889	SLC26A6 ENSG00000225697	0.549563
9890	ZNF747 ENSG00000169955	0.549504
9891	SP1 ENSG00000185591	0.549227
9892	ARHGAP4 ENSG00000089820	0.54916
9893	FKBP15 ENSG00000119321	0.549063
9894	TMEM184C ENSG00000164168	0.548898
9895	PHAX ENSG00000164902	0.548399
9896	EIF2S2 ENSG00000125977	0.548375
9897	OSER1 ENSG00000132823	0.548077
9898	IL_5	0.547955
9899	AVEN ENSG00000169857	0.547277
9900	RNU5A-1 ENSG00000199568	0.547204
9901	FUT7 ENSG00000180549	0.547136
9902	AIMP1 ENSG00000164022	0.546851
9903	ORC6 ENSG00000091651	0.546783
9904	AP3M1 ENSG00000185009	0.546603
9905	FRS2 ENSG00000166225	0.546287
9906	ZNF132 ENSG00000131849	0.545991
9907	SLITRK4 ENSG00000179542	0.545952
9908	FANCB ENSG00000181544	0.545702
9909	RPL7P1 ENSG00000214485	0.545598
9910	PPARA ENSG00000186951	0.545547
9911	RAD50 ENSG00000113522	0.545419
9912	SGMS1-AS1 ENSG00000226200	0.544514
9913	AL596244.1 ENSG00000261534	0.543988
9914	RPS6KA1 ENSG00000117676	0.543968
9915	SOCS4 ENSG00000180008	0.543726
9916	SUCLG1 ENSG00000163541	0.54364
9917	DDB1 ENSG00000167986	0.543478
9918	UCKL1 ENSG00000198276	0.542882
9919	TMEM18 ENSG00000151353	0.542863
9920	DHX30 ENSG00000132153	0.542819
9921	AL033519.2 ENSG00000219023	0.542605
9922	USP28 ENSG00000048028	0.542583
9923	ABITRAM ENSG00000119328	0.54247
9924	NSMCE2 ENSG00000156831	0.542447
9925	TRPV1 ENSG00000196689	0.542363
9926	ZNF674 ENSG00000251192	0.542121
9927	ARMC2 ENSG00000118690	0.541883
9928	AC006254.1 ENSG00000243696	0.541616
9929	PRDM8 ENSG00000152784	0.541471
9930	YBX1P2 ENSG00000231167	0.541237
9931	DMAC2 ENSG00000105341	0.541198
9932	WRAP53 ENSG00000141499	0.541182
9933	FBXO9 ENSG00000112146	0.541152
9934	COBLL1 ENSG00000082438	0.541135
9935	API5 ENSG00000166181	0.540939
9936	ZNF808 ENSG00000198482	0.54089
9937	ZNF646 ENSG00000167395	0.540886
9938	OLA1 ENSG00000138430	0.540704
9939	CAP1 ENSG00000131236	0.540685
9940	PRCP ENSG00000137509	0.540209
9941	GIHCG ENSG00000257698	0.540042
9942	AC005954.1 ENSG00000011132	0.540031
9943	CSNK1G1 ENSG00000169118	0.539808
9944	HTRA2 ENSG00000115317	0.539723
9945	LINC02614 ENSG00000241288	0.539438
9946	SRPK1 ENSG00000096063	0.539435
9947	PDP1 ENSG00000164951	0.539361
9948	MRPL51 ENSG00000111639	0.539211
9949	TET2 ENSG00000168769	0.53918
9950	FAM3C ENSG00000196937	0.538798
9951	CLCN6 ENSG00000011021	0.538731
9952	MEF2A ENSG00000068305	0.53872
9953	IFITM1 ENSG00000185885	0.538646
9954	AL353593.1 ENSG00000269934	0.538555
9955	HIPK3 ENSG00000110422	0.538551
9956	SLC9B2 ENSG00000164038	0.538513
9957	HEIH ENSG00000278970	0.538219
9958	SGSM1 ENSG00000167037	0.538101
9959	SRSF3 ENSG00000112081	0.537873
9960	ATP6V0A2 ENSG00000185344	0.537833
9961	MORN3 ENSG00000139714	0.53783
9962	CCDC90B ENSG00000137500	0.537665
9963	TAF2 ENSG00000064313	0.536692
9964	DPYSL2 ENSG00000092964	0.536325
9965	ST7L ENSG00000007341	0.536237
9966	TGFBRAP1 ENSG00000135966	0.535984
9967	PKIG ENSG00000168734	0.535125
9968	FBXO30 ENSG00000118496	0.535123
9969	RRP9 ENSG00000114767	0.534805
9970	PCSK7 ENSG00000160613	0.534695
9971	AC092329.4 ENSG00000284428	0.534501
9972	TBC1D22A ENSG00000054611	0.534393
9973	TAF11 ENSG00000064995	0.534168
9974	MGST1 ENSG00000008394	0.533958
9975	AC009086.2 ENSG00000279583	0.533911
9976	ITGAV ENSG00000138448	0.533728
9977	HIST1H2AL ENSG00000276903	0.533408
9978	SPINT2 ENSG00000167642	0.533394
9979	SGTB ENSG00000197860	0.533209
9980	AC022400.7 ENSG00000272916	0.533184
9981	TBL1X ENSG00000101849	0.532878
9982	IL_27	0.532622
9983	PHETA1 ENSG00000198324	0.532076
9984	SP4 ENSG00000105866	0.531858
9985	DNMT1 ENSG00000130816	0.531841
9986	ST3GAL1 ENSG00000008513	0.531569
9987	NT5DC1 ENSG00000178425	0.530667
9988	TMEM230 ENSG00000089063	0.530638
9989	CYB5R1 ENSG00000159348	0.530425
9990	NFRKB ENSG00000170322	0.530406
9991	ADPGK-AS1 ENSG00000260898	0.530163
9992	AC010359.2 ENSG00000286314	0.52998
9993	FLOT1 ENSG00000137312	0.529937
9994	SLC30A6 ENSG00000152683	0.529903
9995	DAD1 ENSG00000129562	0.529715
9996	ZCCHC17 ENSG00000121766	0.529614
9997	AL359232.1 ENSG00000258561	0.52957
9998	RFX5 ENSG00000143390	0.529199
9999	SLC7A6OS ENSG00000103061	0.529105
10000	RGS3 ENSG00000138835	0.529034
10001	AZI2 ENSG00000163512	0.528928
10002	POLH ENSG00000170734	0.528692
10003	CNOT1 ENSG00000125107	0.528539
10004	ADIPOR2 ENSG00000006831	0.528343
10005	RPS19P3 ENSG00000240463	0.528336
10006	HIST1H2AH ENSG00000274997	0.528306
10007	HRAS ENSG00000174775	0.528259
10008	RNF24 ENSG00000101236	0.528005
10009	TMSB4XP8 ENSG00000187653	0.527959
10010	EEF1A1P3 ENSG00000232587	0.527907
10011	FAM126B ENSG00000155744	0.527716
10012	IARS2 ENSG00000067704	0.527608
10013	RPL7AP50 ENSG00000213609	0.527488
10014	AF117829.1 ENSG00000251136	0.527333
10015	PAK4 ENSG00000130669	0.526732
10016	ELP3 ENSG00000134014	0.525361
10017	MRPS2 ENSG00000122140	0.525178
10018	NIPBL-DT ENSG00000285967	0.525144
10019	AC007969.1 ENSG00000233762	0.525007
10020	SRP19 ENSG00000153037	0.524811
10021	MRPL15 ENSG00000137547	0.524735
10022	GABPA ENSG00000154727	0.524474
10023	RNU5D-1 ENSG00000200169	0.524405
10024	TRMT11 ENSG00000066651	0.524289
10025	ATG3 ENSG00000144848	0.524166
10026	DENND6A ENSG00000174839	0.5239
10027	KIF11 ENSG00000138160	0.523445
10028	MAPK9 ENSG00000050748	0.523385
10029	FAHD2CP ENSG00000231584	0.523347
10030	PRR14L ENSG00000183530	0.523064
10031	CNIH4 ENSG00000143771	0.522935
10032	ANAPC15 ENSG00000110200	0.522784
10033	HTT ENSG00000197386	0.522705
10034	PJA2 ENSG00000198961	0.52252
10035	ZNF529 ENSG00000186020	0.522265
10036	AC011450.1 ENSG00000197813	0.52219
10037	DNAJC19P5 ENSG00000225808	0.522055
10038	CENPK ENSG00000123219	0.521896
10039	OGFRP1 ENSG00000182057	0.521776
10040	FRG1HP ENSG00000276291	0.521476
10041	VDAC1P8 ENSG00000229036	0.521002
10042	GASK1B ENSG00000164125	0.520652
10043	NAA20 ENSG00000173418	0.520599
10044	AC112512.1 ENSG00000214773	0.520244
10045	DTX3 ENSG00000178498	0.519197
10046	S100A9 ENSG00000163220	0.518858
10047	THOC3 ENSG00000051596	0.51881
10048	VNN2 ENSG00000112303	0.518484
10049	AC069213.1 ENSG00000223711	0.518218
10050	ADAM10 ENSG00000137845	0.518038
10051	CASP4 ENSG00000196954	0.517999
10052	PDCD5 ENSG00000105185	0.517771
10053	CDK5RAP3 ENSG00000108465	0.517525
10054	UTP15 ENSG00000164338	0.517379
10055	C5orf56 ENSG00000197536	0.517155
10056	MS4A14 ENSG00000166928	0.516691
10057	SNORD89 ENSG00000212283	0.516625
10058	RPUSD4 ENSG00000165526	0.516455
10059	LINC00342 ENSG00000232931	0.516408
10060	TM7SF3 ENSG00000064115	0.516273
10061	SP110 ENSG00000135899	0.515651
10062	IDE ENSG00000119912	0.515352
10063	PLK4 ENSG00000142731	0.515239
10064	SLC6A16 ENSG00000063127	0.515201
10065	ALOX5 ENSG00000012779	0.514267
10066	AL356273.3 ENSG00000279838	0.514144
10067	TOP3A ENSG00000177302	0.514048
10068	TMEM94 ENSG00000177728	0.513799
10069	VPS13A ENSG00000197969	0.51368
10070	UFSP2 ENSG00000109775	0.513375
10071	AC130895.1 ENSG00000258337	0.513075
10072	AL645929.3 ENSG00000285799	0.513
10073	DR1 ENSG00000117505	0.512796
10074	SMG5 ENSG00000198952	0.512559
10075	VDAC2P2 ENSG00000255776	0.512205
10076	THAP9 ENSG00000168152	0.511772
10077	CPNE5 ENSG00000124772	0.511312
10078	IL23A ENSG00000110944	0.510557
10079	SAAL1 ENSG00000166788	0.510493
10080	TBC1D2B ENSG00000167202	0.510151
10081	SMAGP ENSG00000170545	0.510062
10082	CWC15 ENSG00000150316	0.509828
10083	TXNDC9 ENSG00000115514	0.509304
10084	LMO4 ENSG00000143013	0.508942
10085	AC017116.2 ENSG00000285596	0.508626
10086	CCT6P1 ENSG00000228409	0.508595
10087	AL353898.3 ENSG00000280378	0.508572
10088	COP1 ENSG00000143207	0.508451
10089	PLBD1-AS1 ENSG00000256751	0.50845
10090	WDR48 ENSG00000114742	0.508359
10091	UBA2 ENSG00000126261	0.508004
10092	RRS1 ENSG00000179041	0.507964
10093	SLC38A6 ENSG00000139974	0.507866
10094	TMEM154 ENSG00000170006	0.507479
10095	CIAO3 ENSG00000103245	0.507206
10096	SEMA4B ENSG00000185033	0.507137
10097	KRT17P8 ENSG00000256937	0.507114
10098	AC127496.7 ENSG00000280351	0.506976
10099	LRRC69 ENSG00000214954	0.506042
10100	MT-TI ENSG00000210100	0.505889
10101	RGP1 ENSG00000107185	0.505806
10102	NOLC1 ENSG00000166197	0.505464
10103	SLC25A40 ENSG00000075303	0.505392
10104	SPTAN1 ENSG00000197694	0.505251
10105	GCN1 ENSG00000089154	0.50516
10106	SMIM14 ENSG00000163683	0.504989
10107	LIN54 ENSG00000189308	0.504673
10108	UBQLN4 ENSG00000160803	0.504431
10109	IPPK ENSG00000127080	0.50417
10110	MTMR8 ENSG00000102043	0.504115
10111	SEC22B ENSG00000265808	0.50394
10112	ASNSD1 ENSG00000138381	0.502995
10113	CKAP5 ENSG00000175216	0.50241
10114	OGFRL1 ENSG00000119900	0.502372
10115	SNRPA ENSG00000077312	0.502155
10116	SARS2 ENSG00000104835	0.502118
10117	PDHX ENSG00000110435	0.501893
10118	CCDC134 ENSG00000100147	0.501875
10119	SIL1 ENSG00000120725	0.501722
10120	SMIM13 ENSG00000224531	0.501423
10121	NADK ENSG00000008130	0.501405
10122	SEL1L3 ENSG00000091490	0.501192
10123	TRAV8-2 ENSG00000211786	0.501062
10124	IFIT5 ENSG00000152778	0.500544
10125	DHRS3 ENSG00000162496	0.500441
10126	LINC00869 ENSG00000277147	0.499904
10127	WDR47 ENSG00000085433	0.499827
10128	PARD6B ENSG00000124171	0.499756
10129	TPP2 ENSG00000134900	0.499531
10130	ISCU ENSG00000136003	0.498624
10131	NDE1 ENSG00000072864	0.49856
10132	DENND4A ENSG00000174485	0.498505
10133	DCAF16 ENSG00000163257	0.498412
10134	AC097382.3 ENSG00000287104	0.498111
10135	UBE2E2 ENSG00000182247	0.498096
10136	CLEC16A ENSG00000038532	0.498089
10137	TMEM144 ENSG00000164124	0.498028
10138	GLB1L ENSG00000163521	0.497728
10139	PLEKHM1P1 ENSG00000214176	0.497609
10140	AC002075.2 ENSG00000237729	0.497576
10141	SNRPE ENSG00000182004	0.497573
10142	MAST4 ENSG00000069020	0.497354
10143	INSR ENSG00000171105	0.496758
10144	LINC01410 ENSG00000238113	0.496662
10145	SNRNP40 ENSG00000060688	0.496633
10146	DOLPP1 ENSG00000167130	0.496583
10147	UBXN4 ENSG00000144224	0.496459
10148	LAS1L ENSG00000001497	0.496225
10149	FAM199X ENSG00000123575	0.495789
10150	ANKRD36 ENSG00000135976	0.494964
10151	NAE1 ENSG00000159593	0.494679
10152	TKT ENSG00000163931	0.494645
10153	BCAR3 ENSG00000137936	0.494417
10154	C17orf75 ENSG00000108666	0.493505
10155	MCM5 ENSG00000100297	0.492589
10156	NDUFA11 ENSG00000174886	0.492147
10157	RNFT1 ENSG00000189050	0.49212
10158	HNRNPA1L2 ENSG00000139675	0.49205
10159	LINC00987 ENSG00000237248	0.492002
10160	CWC27 ENSG00000153015	0.491939
10161	IGSF6 ENSG00000140749	0.491935
10162	UBXN2B ENSG00000215114	0.491837
10163	HECTD2 ENSG00000165338	0.49163
10164	GALM ENSG00000143891	0.491509
10165	MFSD9 ENSG00000135953	0.491429
10166	RPL7L1P3 ENSG00000235090	0.490895
10167	TMEM87B ENSG00000153214	0.49087
10168	BRF2 ENSG00000104221	0.490557
10169	PDCL3P2 ENSG00000282989	0.490402
10170	MAK ENSG00000111837	0.490304
10171	TMEM102 ENSG00000181284	0.490078
10172	CSF3R ENSG00000119535	0.489776
10173	UPF1 ENSG00000005007	0.489598
10174	SNHG20 ENSG00000234912	0.489254
10175	PABPC3 ENSG00000151846	0.489126
10176	UBR5 ENSG00000104517	0.488651
10177	OPLAH ENSG00000178814	0.488378
10178	TXNDC17 ENSG00000129235	0.488202
10179	GPR68 ENSG00000119714	0.48794
10180	HNRNPA1P7 ENSG00000215492	0.487919
10181	AC026748.3 ENSG00000286388	0.487819
10182	IKZF3 ENSG00000161405	0.487651
10183	MRPL14 ENSG00000180992	0.48761
10184	RNF219 ENSG00000152193	0.487564
10185	PTK2B ENSG00000120899	0.487251
10186	TRBV20-1 ENSG00000211747	0.487034
10187	FAM241A ENSG00000174749	0.486965
10188	GPR89A ENSG00000117262	0.486528
10189	ATE1 ENSG00000107669	0.486237
10190	SCAMP3 ENSG00000116521	0.486156
10191	AC008038.1 ENSG00000283041	0.486038
10192	ARHGAP27P1-BPTFP1-KPNA2P3 ENSG00000215769	0.485947
10193	RCBTB1 ENSG00000136144	0.485862
10194	DDX18 ENSG00000088205	0.485594
10195	PEAK1 ENSG00000173517	0.485301
10196	VN1R83P ENSG00000268521	0.485219
10197	MSI2 ENSG00000153944	0.485021
10198	SYK ENSG00000165025	0.484483
10199	ACTBP2 ENSG00000213763	0.484369
10200	ZFP64 ENSG00000020256	0.484115
10201	TSPAN31 ENSG00000135452	0.484023
10202	C11orf1 ENSG00000137720	0.483878
10203	LRSAM1 ENSG00000148356	0.483798
10204	ITPR3 ENSG00000096433	0.48374
10205	WDR60 ENSG00000126870	0.483551
10206	PSMD4 ENSG00000159352	0.48317
10207	ERCC5 ENSG00000134899	0.483058
10208	ATP5IF1 ENSG00000130770	0.482464
10209	DIS3 ENSG00000083520	0.482172
10210	ZFAS1 ENSG00000177410	0.481998
10211	TLR8 ENSG00000101916	0.481933
10212	GPAT4 ENSG00000158669	0.481537
10213	KCTD1 ENSG00000134504	0.481491
10214	ZFAND2B ENSG00000158552	0.481125
10215	HGF ENSG00000019991	0.48106
10216	BRF1 ENSG00000185024	0.480674
10217	MRPL50 ENSG00000136897	0.479838
10218	POP7 ENSG00000172336	0.479663
10219	AC093010.2 ENSG00000241490	0.479597
10220	ACAP2 ENSG00000114331	0.479505
10221	PLXNC1 ENSG00000136040	0.479481
10222	SH3GLB2 ENSG00000148341	0.479061
10223	RNU5B-1 ENSG00000200156	0.479027
10224	KCTD6 ENSG00000168301	0.478993
10225	AC010247.1 ENSG00000254887	0.478958
10226	AC015883.1 ENSG00000279281	0.478865
10227	ZNF10 ENSG00000256223	0.478683
10228	EZH2 ENSG00000106462	0.478319
10229	RNF103 ENSG00000239305	0.478072
10230	CEP152 ENSG00000103995	0.477346
10231	CHMP6 ENSG00000176108	0.477144
10232	RPL5P4 ENSG00000229994	0.477138
10233	PAK1 ENSG00000149269	0.477089
10234	PLCB3 ENSG00000149782	0.477035
10235	HFE ENSG00000010704	0.476933
10236	LRRC8C ENSG00000171488	0.476803
10237	BRI3BP ENSG00000184992	0.476505
10238	PTOV1-AS2 ENSG00000269352	0.476489
10239	OSBPL10 ENSG00000144645	0.476288
10240	PELP1 ENSG00000141456	0.475899
10241	VPS13C ENSG00000129003	0.475893
10242	UBE4B ENSG00000130939	0.475585
10243	SDCBP ENSG00000137575	0.475521
10244	DGKH ENSG00000102780	0.474642
10245	EPB41L4A-AS1 ENSG00000224032	0.474641
10246	AL590560.3 ENSG00000279430	0.474609
10247	BANK1 ENSG00000153064	0.474521
10248	EPN2 ENSG00000072134	0.474338
10249	VAC14 ENSG00000103043	0.474046
10250	RPL14P1 ENSG00000139239	0.473995
10251	FUT8 ENSG00000033170	0.473451
10252	RN7SL473P ENSG00000277452	0.47329
10253	VPS13B ENSG00000132549	0.472706
10254	ASB7 ENSG00000183475	0.472588
10255	TMEM11 ENSG00000178307	0.472373
10256	EPSTI1 ENSG00000133106	0.471973
10257	ZNF696 ENSG00000185730	0.471641
10258	LAMTOR4 ENSG00000188186	0.471276
10259	PHIP ENSG00000146247	0.471183
10260	DNAJC9 ENSG00000213551	0.471044
10261	AC016586.2 ENSG00000268670	0.470958
10262	NDUFB3 ENSG00000119013	0.470476
10263	EIF4E ENSG00000151247	0.469833
10264	SELENOI ENSG00000138018	0.469687
10265	ARHGEF3 ENSG00000163947	0.469236
10266	FAM111A-DT ENSG00000245571	0.469158
10267	TMEM59 ENSG00000116209	0.468858
10268	TDG ENSG00000139372	0.468705
10269	CHD6 ENSG00000124177	0.468158
10270	TRERF1 ENSG00000124496	0.468002
10271	LRP12 ENSG00000147650	0.467724
10272	NOL6 ENSG00000165271	0.467529
10273	SLC31A2 ENSG00000136867	0.467316
10274	MRPS33 ENSG00000090263	0.466573
10275	FLYWCH2 ENSG00000162076	0.466497
10276	CENPC ENSG00000145241	0.46641
10277	FAM174A ENSG00000174132	0.466163
10278	LRATD2 ENSG00000168672	0.466129
10279	TTLL4 ENSG00000135912	0.465561
10280	AL355309.1 ENSG00000214748	0.464983
10281	PTBP2 ENSG00000117569	0.464721
10282	TOP3B ENSG00000100038	0.464631
10283	RPL7 ENSG00000147604	0.46448
10284	KHDRBS2 ENSG00000112232	0.464468
10285	PPP2R2D ENSG00000175470	0.464442
10286	AC005332.4 ENSG00000274712	0.46405
10287	ZNF776 ENSG00000152443	0.463889
10288	AP4B1 ENSG00000134262	0.463827
10289	AC000123.2 ENSG00000279265	0.463734
10290	LOXL2 ENSG00000134013	0.463722
10291	RANBP1 ENSG00000099901	0.463508
10292	CETN2 ENSG00000147400	0.462962
10293	H1FX ENSG00000184897	0.462895
10294	NRDE2 ENSG00000119720	0.462889
10295	TMEM50B ENSG00000142188	0.462767
10296	ARRDC3-AS1 ENSG00000281357	0.462605
10297	ARL6IP6 ENSG00000177917	0.462535
10298	PMM1 ENSG00000100417	0.462361
10299	PRKCD ENSG00000163932	0.462303
10300	IKBIP ENSG00000166130	0.461928
10301	JAM3 ENSG00000166086	0.461815
10302	HAUS6 ENSG00000147874	0.46177
10303	PTPN23 ENSG00000076201	0.461663
10304	SELENOH ENSG00000211450	0.461652
10305	CLOCK ENSG00000134852	0.461329
10306	TMEM150A ENSG00000168890	0.461316
10307	DCLRE1B ENSG00000118655	0.46127
10308	Z97192.2 ENSG00000213279	0.461179
10309	CCR6 ENSG00000112486	0.461147
10310	LAMB2 ENSG00000172037	0.461129
10311	KDM4B ENSG00000127663	0.460607
10312	ZNF611 ENSG00000213020	0.460469
10313	ZNF641 ENSG00000167528	0.460272
10314	SGCE ENSG00000127990	0.46026
10315	HLA-L ENSG00000243753	0.460196
10316	PBRM1 ENSG00000163939	0.459982
10317	KAT6A ENSG00000083168	0.459803
10318	AC009088.1 ENSG00000260060	0.459801
10319	TCP11L1 ENSG00000176148	0.459558
10320	FNBP1P1 ENSG00000257800	0.459106
10321	EXOC3 ENSG00000180104	0.45842
10322	ZBTB11 ENSG00000066422	0.458357
10323	WASHC2C ENSG00000172661	0.458303
10324	LYRM9 ENSG00000232859	0.457787
10325	TMEM134 ENSG00000172663	0.457409
10326	LTA4H ENSG00000111144	0.457245
10327	MUS81 ENSG00000172732	0.45723
10328	TAGAP ENSG00000164691	0.45702
10329	RPS29 ENSG00000213741	0.456931
10330	CUEDC2 ENSG00000107874	0.456726
10331	PHKG1 ENSG00000164776	0.45654
10332	AL162458.1 ENSG00000285796	0.455654
10333	AC099336.2 ENSG00000236439	0.455644
10334	LRRC37A4P ENSG00000214425	0.455622
10335	HNRNPA0 ENSG00000177733	0.455447
10336	RPL36 ENSG00000130255	0.455185
10337	C1D ENSG00000197223	0.455026
10338	EID2 ENSG00000176396	0.454862
10339	HABP4 ENSG00000130956	0.454761
10340	RPRD2 ENSG00000163125	0.454757
10341	AC092279.1 ENSG00000268362	0.454473
10342	CAMKMT ENSG00000143919	0.454305
10343	FAM198B-AS1 ENSG00000248429	0.454014
10344	SPSB2 ENSG00000111671	0.453833
10345	THBS3 ENSG00000169231	0.453815
10346	MEAF6 ENSG00000163875	0.453708
10347	MAP2K5 ENSG00000137764	0.453613
10348	PLEKHA5 ENSG00000052126	0.453471
10349	CCDC144CP ENSG00000154898	0.453345
10350	ING2 ENSG00000168556	0.453342
10351	SMYD5 ENSG00000135632	0.4533
10352	SETX ENSG00000107290	0.453137
10353	KRT8P12 ENSG00000229320	0.45303
10354	EREG ENSG00000124882	0.453009
10355	FAM89B ENSG00000176973	0.452969
10356	RAD18 ENSG00000070950	0.452908
10357	FOXJ2 ENSG00000065970	0.452537
10358	RHOT1 ENSG00000126858	0.452397
10359	SPG11 ENSG00000104133	0.451894
10360	ZBTB8OS ENSG00000176261	0.451844
10361	WWC2 ENSG00000151718	0.45172
10362	AL021707.8 ENSG00000273096	0.451711
10363	KLRC4-KLRK1 ENSG00000255819	0.451659
10364	DNAJC15 ENSG00000120675	0.45125
10365	HAUS1 ENSG00000152240	0.450901
10366	LTA ENSG00000226979	0.450559
10367	HSBP1L1 ENSG00000226742	0.450518
10368	PTPN4 ENSG00000088179	0.450344
10369	SLC37A2 ENSG00000134955	0.450088
10370	AC092597.1 ENSG00000242262	0.449667
10371	NBR1 ENSG00000188554	0.449567
10372	ICAM2 ENSG00000108622	0.449518
10373	TRBV5-1 ENSG00000211734	0.449401
10374	TMEM202-AS1 ENSG00000261423	0.449271
10375	RPS3AP47 ENSG00000205871	0.449184
10376	SNX19 ENSG00000120451	0.449119
10377	CANX ENSG00000127022	0.448903
10378	ACP1 ENSG00000143727	0.448672
10379	SLAMF8 ENSG00000158714	0.448181
10380	SLC25A30 ENSG00000174032	0.448148
10381	HS2ST1 ENSG00000153936	0.44813
10382	NOMO2 ENSG00000185164	0.447474
10383	ZCCHC24 ENSG00000165424	0.44738
10384	DHCR7 ENSG00000172893	0.447362
10385	MARS ENSG00000166986	0.447081
10386	DPP8 ENSG00000074603	0.446632
10387	TNRC18P1 ENSG00000249661	0.446572
10388	AC026979.2 ENSG00000271869	0.446046
10389	RBIS ENSG00000176731	0.44602
10390	AC009318.1 ENSG00000257176	0.446005
10391	UBE2E1 ENSG00000170142	0.445926
10392	MIS12 ENSG00000167842	0.445648
10393	SRSF11 ENSG00000116754	0.445606
10394	LRR1 ENSG00000165501	0.445262
10395	MCUR1P1 ENSG00000262402	0.445241
10396	C6orf120 ENSG00000185127	0.445056
10397	DCPS ENSG00000110063	0.445042
10398	SPATA6 ENSG00000132122	0.445018
10399	DCLRE1A ENSG00000198924	0.444154
10400	ZCCHC8 ENSG00000033030	0.444081
10401	HIST2H2BF ENSG00000203814	0.444019
10402	PDS5A ENSG00000121892	0.443348
10403	PSMB5 ENSG00000100804	0.443161
10404	AKAP17A ENSG00000197976	0.443088
10405	PIP5K1A ENSG00000143398	0.442902
10406	TRBV19 ENSG00000211746	0.442897
10407	HNRNPA1P48 ENSG00000224578	0.441949
10408	LRRC37A15P ENSG00000230069	0.441739
10409	CELF1 ENSG00000149187	0.441734
10410	GLCE ENSG00000138604	0.44151
10411	FAM76B ENSG00000077458	0.441254
10412	LEPR ENSG00000116678	0.440938
10413	GALNT6 ENSG00000139629	0.440927
10414	RNF217 ENSG00000146373	0.440906
10415	UBXN11 ENSG00000158062	0.440866
10416	RPP38 ENSG00000152464	0.440813
10417	EDC4 ENSG00000038358	0.440627
10418	GNL3L ENSG00000130119	0.440424
10419	AC016074.2 ENSG00000286122	0.440399
10420	AC092338.1 ENSG00000140743	0.440105
10421	AC120114.3 ENSG00000279789	0.440089
10422	AC131212.2 ENSG00000279700	0.439727
10423	ACER2 ENSG00000177076	0.439549
10424	PIK3R6 ENSG00000276231	0.439548
10425	GMEB1 ENSG00000162419	0.43943
10426	XPA ENSG00000136936	0.439395
10427	TBX19 ENSG00000143178	0.438945
10428	DPF2 ENSG00000133884	0.438816
10429	TMEM116 ENSG00000198270	0.438719
10430	EXTL3 ENSG00000012232	0.438694
10431	AC092881.1 ENSG00000111596	0.438638
10432	TMEM123 ENSG00000152558	0.438422
10433	BRD3 ENSG00000169925	0.43816
10434	ADGRG5 ENSG00000159618	0.438072
10435	MTHFD2L ENSG00000163738	0.437934
10436	C1orf52 ENSG00000162642	0.437733
10437	HNRNPF ENSG00000169813	0.437576
10438	POLR3E ENSG00000058600	0.437537
10439	FAR2 ENSG00000064763	0.437422
10440	MVK ENSG00000110921	0.437303
10441	GATAD2B ENSG00000143614	0.437236
10442	AL360091.2 ENSG00000230063	0.437218
10443	MTRR ENSG00000124275	0.436967
10444	CEP120 ENSG00000168944	0.436661
10445	HOXB2 ENSG00000173917	0.436655
10446	ACSF2 ENSG00000167107	0.436224
10447	SPIN1 ENSG00000106723	0.435936
10448	ACTR3C ENSG00000106526	0.435873
10449	TASOR2 ENSG00000108021	0.435776
10450	AMMECR1L ENSG00000144233	0.435535
10451	DYNC1H1 ENSG00000197102	0.435373
10452	AL132656.4 ENSG00000280355	0.43536
10453	TM9SF4 ENSG00000101337	0.434838
10454	USP19 ENSG00000172046	0.434787
10455	BCL2L15 ENSG00000188761	0.434769
10456	LMBR1L ENSG00000139636	0.434641
10457	HIST1H2BF ENSG00000277224	0.434254
10458	TOPBP1 ENSG00000163781	0.433766
10459	SCLT1 ENSG00000151466	0.433706
10460	C6orf203 ENSG00000130349	0.43325
10461	POLA1 ENSG00000101868	0.433052
10462	UTP18 ENSG00000011260	0.432956
10463	MAN1A2 ENSG00000198162	0.432909
10464	CHMP5 ENSG00000086065	0.432782
10465	AKR1A1 ENSG00000117448	0.43251
10466	GTF2A1 ENSG00000165417	0.431209
10467	AP4S1 ENSG00000100478	0.43114
10468	ILF3-DT ENSG00000267100	0.431064
10469	RPL32P1 ENSG00000224796	0.430978
10470	SULT1A1 ENSG00000196502	0.430863
10471	EPS15L1 ENSG00000127527	0.430538
10472	GABARAPL2 ENSG00000034713	0.430463
10473	WDFY2 ENSG00000139668	0.430449
10474	RSU1 ENSG00000148484	0.430429
10475	PPP1CC ENSG00000186298	0.430341
10476	FOCAD ENSG00000188352	0.430289
10477	CPTP ENSG00000224051	0.430264
10478	RALY-AS1 ENSG00000285230	0.429792
10479	PLGRKT ENSG00000107020	0.429703
10480	AC005224.3 ENSG00000266709	0.429675
10481	C9orf64 ENSG00000165118	0.429439
10482	NT5C ENSG00000125458	0.429018
10483	FUCA1 ENSG00000179163	0.428945
10484	TRMT5 ENSG00000126814	0.42871
10485	SF1 ENSG00000168066	0.427893
10486	RPS15AP10 ENSG00000225447	0.42771
10487	KLHDC4 ENSG00000104731	0.427627
10488	WDR54 ENSG00000005448	0.427061
10489	COX6C ENSG00000164919	0.427039
10490	PARP15 ENSG00000173200	0.426613
10491	FAHD2B ENSG00000144199	0.426608
10492	LSG1 ENSG00000041802	0.42633
10493	SNX27 ENSG00000143376	0.42625
10494	SEC24C ENSG00000176986	0.426242
10495	RETREG3 ENSG00000141699	0.426087
10496	AGAP2 ENSG00000135439	0.425376
10497	WASHC4 ENSG00000136051	0.425281
10498	TRIR ENSG00000123144	0.425211
10499	MSNP1 ENSG00000251593	0.42521
10500	BTN3A2 ENSG00000186470	0.425183
10501	PINX1 ENSG00000254093	0.425064
10502	NDUFAF2 ENSG00000164182	0.424973
10503	DYNLL1 ENSG00000088986	0.424724
10504	ATG16L2 ENSG00000168010	0.424676
10505	PINK1-AS ENSG00000117242	0.424262
10506	AL355987.4 ENSG00000273066	0.424253
10507	DHRS4L2 ENSG00000187630	0.423949
10508	CCNL2P1 ENSG00000248283	0.423428
10509	MSRB1 ENSG00000198736	0.423175
10510	PRPS1 ENSG00000147224	0.422874
10511	CEP89 ENSG00000121289	0.422561
10512	SMIM27 ENSG00000235453	0.422481
10513	METTL25 ENSG00000127720	0.42247
10514	FAM122A ENSG00000187866	0.422335
10515	INAFM1 ENSG00000257704	0.421985
10516	PKD2 ENSG00000118762	0.42178
10517	TSHZ1 ENSG00000179981	0.42176
10518	SRSF6 ENSG00000124193	0.421715
10519	MAU2 ENSG00000129933	0.421696
10520	GDI2 ENSG00000057608	0.42132
10521	AC025159.1 ENSG00000257815	0.421098
10522	GPR15 ENSG00000154165	0.420883
10523	WDTC1 ENSG00000142784	0.420634
10524	MTDH ENSG00000147649	0.420374
10525	SPRYD7 ENSG00000123178	0.420342
10526	UBOX5 ENSG00000185019	0.420205
10527	RPL10P6 ENSG00000230076	0.420053
10528	TUBE1 ENSG00000074935	0.419467
10529	HNRNPH1 ENSG00000169045	0.419251
10530	IRF5 ENSG00000128604	0.419072
10531	AC104825.1 ENSG00000251615	0.418919
10532	LY6G5B ENSG00000240053	0.418906
10533	DLL1 ENSG00000198719	0.418507
10534	ZDHHC14 ENSG00000175048	0.418369
10535	AXIN2 ENSG00000168646	0.418244
10536	WDFY3 ENSG00000163625	0.417908
10537	RGS10 ENSG00000148908	0.417903
10538	PTX3 ENSG00000163661	0.417796
10539	SOS1-IT1 ENSG00000229692	0.417034
10540	GOLGA5 ENSG00000066455	0.416997
10541	TMEM121B ENSG00000183307	0.416934
10542	ZNF516 ENSG00000101493	0.416474
10543	MACF1 ENSG00000127603	0.41639
10544	MRPL33 ENSG00000243147	0.416361
10545	CISD2 ENSG00000145354	0.416298
10546	CDKL5 ENSG00000008086	0.416165
10547	ARL16 ENSG00000214087	0.416137
10548	TRGV7 ENSG00000249978	0.416066
10549	AC007342.1 ENSG00000259926	0.416046
10550	TEX14 ENSG00000121101	0.415862
10551	LIN7A ENSG00000111052	0.415827
10552	LYRM2 ENSG00000083099	0.415752
10553	DNAJA2 ENSG00000069345	0.415506
10554	AL355581.1 ENSG00000227678	0.415303
10555	NEDD4 ENSG00000069869	0.415294
10556	HK2 ENSG00000159399	0.415244
10557	CD46 ENSG00000117335	0.415174
10558	FAM120A ENSG00000048828	0.414518
10559	MRPS16 ENSG00000182180	0.414489
10560	SZT2 ENSG00000198198	0.414367
10561	PHF8 ENSG00000172943	0.41435
10562	PDXK ENSG00000160209	0.41415
10563	AC079140.2 ENSG00000250321	0.414115
10564	TFR2 ENSG00000106327	0.414014
10565	STX3 ENSG00000166900	0.413863
10566	FGGY ENSG00000172456	0.413814
10567	PRICKLE3 ENSG00000012211	0.413801
10568	MGME1 ENSG00000125871	0.41357
10569	KLHL7 ENSG00000122550	0.413297
10570	DIP2C ENSG00000151240	0.4132
10571	PVR ENSG00000073008	0.413019
10572	LINC02033 ENSG00000279727	0.412824
10573	AC009119.2 ENSG00000260300	0.412528
10574	AC010536.1 ENSG00000226180	0.412366
10575	GLRX3 ENSG00000108010	0.412096
10576	RGL4 ENSG00000159496	0.412088
10577	TIGD6 ENSG00000164296	0.411718
10578	LBR ENSG00000143815	0.411701
10579	ZBTB34 ENSG00000177125	0.411442
10580	NBPF12 ENSG00000268043	0.411356
10581	MBOAT2 ENSG00000143797	0.411191
10582	DCUN1D1 ENSG00000043093	0.411023
10583	COL6A1 ENSG00000142156	0.410893
10584	AC048341.1 ENSG00000257354	0.410724
10585	TIRAP ENSG00000150455	0.409856
10586	C19orf53 ENSG00000104979	0.409675
10587	RPL23AP53 ENSG00000223508	0.409635
10588	PEX26 ENSG00000215193	0.409612
10589	COA7 ENSG00000162377	0.40923
10590	IFI16 ENSG00000163565	0.40916
10591	KLHL14 ENSG00000197705	0.408999
10592	AC007952.4 ENSG00000262202	0.408722
10593	TCTE3 ENSG00000184786	0.408608
10594	RNF146 ENSG00000118518	0.408372
10595	AC245014.3 ENSG00000276216	0.408171
10596	THOC1 ENSG00000079134	0.407438
10597	ATF7IP ENSG00000171681	0.407261
10598	VRK3 ENSG00000105053	0.40726
10599	ARRDC3 ENSG00000113369	0.407227
10600	ATP10D ENSG00000145246	0.406757
10601	MRPL3 ENSG00000114686	0.406683
10602	DOT1L ENSG00000104885	0.406328
10603	TRIM22 ENSG00000132274	0.406056
10604	SORD ENSG00000140263	0.406031
10605	HSPE1P13 ENSG00000225900	0.406024
10606	ACAA1 ENSG00000060971	0.405834
10607	EIF4BP6 ENSG00000197258	0.405304
10608	RPL34P20 ENSG00000231508	0.405095
10609	AC092645.2 ENSG00000286545	0.404604
10610	TCF3P1 ENSG00000236567	0.404291
10611	RAB18 ENSG00000099246	0.404137
10612	SETD2 ENSG00000181555	0.403213
10613	MKRN2 ENSG00000075975	0.4031
10614	BEND3 ENSG00000178409	0.402707
10615	RBBP6 ENSG00000122257	0.402682
10616	GPATCH4 ENSG00000160818	0.402411
10617	AC099560.2 ENSG00000234287	0.402172
10618	SF3B1 ENSG00000115524	0.401703
10619	KDM1A ENSG00000004487	0.401285
10620	DUS2 ENSG00000167264	0.401215
10621	HLA-H ENSG00000206341	0.401145
10622	MALINC1 ENSG00000245146	0.40113
10623	PYM1 ENSG00000170473	0.401059
10624	AC105105.1 ENSG00000267257	0.400673
10625	AL662844.4 ENSG00000272501	0.400392
10626	STARD9 ENSG00000159433	0.399846
10627	SF3B6 ENSG00000115128	0.399814
10628	PRORSD1P ENSG00000162997	0.39981
10629	MBOAT1 ENSG00000172197	0.399571
10630	ARL3 ENSG00000138175	0.399465
10631	ZNF718 ENSG00000250312	0.399437
10632	UBXN8 ENSG00000104691	0.399342
10633	AC048341.2 ENSG00000275180	0.399163
10634	CNBD2 ENSG00000149646	0.399057
10635	C16orf87 ENSG00000155330	0.399031
10636	CA13 ENSG00000185015	0.399003
10637	AC005921.3 ENSG00000278963	0.398992
10638	UBE2O ENSG00000175931	0.398972
10639	ZDHHC6 ENSG00000023041	0.398821
10640	NUP62 ENSG00000213024	0.39848
10641	CSKMT ENSG00000214756	0.398388
10642	AC009226.1 ENSG00000223725	0.397888
10643	SIPA1L3 ENSG00000105738	0.397728
10644	CYREN ENSG00000122783	0.397613
10645	C19orf54 ENSG00000188493	0.39732
10646	PGD ENSG00000142657	0.397255
10647	TIMM22 ENSG00000177370	0.39665
10648	MYSM1 ENSG00000162601	0.39653
10649	COMMD8 ENSG00000169019	0.396458
10650	ZNF461 ENSG00000197808	0.396164
10651	ACOX1 ENSG00000161533	0.396069
10652	SOAT1 ENSG00000057252	0.39601
10653	BRAP ENSG00000089234	0.396008
10654	TTC19 ENSG00000011295	0.395978
10655	RNU6-2 ENSG00000207357	0.39561
10656	RPL26P19 ENSG00000226221	0.395573
10657	EIF4B ENSG00000063046	0.395269
10658	PCM1 ENSG00000078674	0.395157
10659	BIN1 ENSG00000136717	0.394954
10660	HIST1H2AI ENSG00000196747	0.394612
10661	AC074032.1 ENSG00000272368	0.393924
10662	POLR2C ENSG00000102978	0.393746
10663	YTHDC2 ENSG00000047188	0.393554
10664	ZNF736 ENSG00000234444	0.393516
10665	RAB10 ENSG00000084733	0.393442
10666	CCAR2 ENSG00000158941	0.392773
10667	TMX3 ENSG00000166479	0.392627
10668	WIZ ENSG00000011451	0.392091
10669	FPGS ENSG00000136877	0.391896
10670	FAM204A ENSG00000165669	0.391797
10671	DESI1 ENSG00000100418	0.391648
10672	CELF2 ENSG00000048740	0.391586
10673	UBAC1 ENSG00000130560	0.390925
10674	GTF3C5 ENSG00000148308	0.390763
10675	TMEM101 ENSG00000091947	0.390678
10676	PCOLCE ENSG00000106333	0.390494
10677	MSH3 ENSG00000113318	0.390385
10678	GPR157 ENSG00000180758	0.390283
10679	RAB11FIP3 ENSG00000090565	0.390278
10680	CASTOR3 ENSG00000239521	0.389949
10681	ZNF101 ENSG00000181896	0.389418
10682	ATF4P3 ENSG00000228218	0.389271
10683	AC010168.2 ENSG00000261324	0.389094
10684	SPTLC2 ENSG00000100596	0.388923
10685	EXOC1 ENSG00000090989	0.388866
10686	ZBTB11-AS1 ENSG00000256628	0.388759
10687	NPL ENSG00000135838	0.388719
10688	CNOT3 ENSG00000088038	0.3883
10689	AL590560.2 ENSG00000272668	0.388048
10690	OLR1 ENSG00000173391	0.388037
10691	SNHG12 ENSG00000197989	0.387807
10692	BTBD6 ENSG00000184887	0.38769
10693	ZNF831 ENSG00000124203	0.387625
10694	RUSC1-AS1 ENSG00000225855	0.387132
10695	AC007342.3 ENSG00000260078	0.386748
10696	POLE ENSG00000177084	0.386707
10697	ARHGAP31 ENSG00000031081	0.386704
10698	ITGAM ENSG00000169896	0.386292
10699	FAM71F2 ENSG00000205085	0.386199
10700	KDM2A ENSG00000173120	0.386182
10701	RPL12P4 ENSG00000185834	0.385935
10702	U91328.1 ENSG00000272462	0.385932
10703	BEX4 ENSG00000102409	0.385652
10704	LRRC29 ENSG00000125122	0.385585
10705	FIRRE ENSG00000213468	0.385503
10706	SAMD10 ENSG00000130590	0.384965
10707	MAPK8IP1 ENSG00000121653	0.384955
10708	LZIC ENSG00000162441	0.384779
10709	VAPB ENSG00000124164	0.38462
10710	ERCC1 ENSG00000012061	0.384098
10711	SSSCA1-AS1 ENSG00000260233	0.384098
10712	ADCY3 ENSG00000138031	0.384053
10713	C11orf21 ENSG00000110665	0.38393
10714	NEK7 ENSG00000151414	0.383462
10715	PIGX ENSG00000163964	0.38346
10716	AC012676.5 ENSG00000280063	0.383193
10717	RASSF1 ENSG00000068028	0.383139
10718	ARL5A ENSG00000162980	0.382888
10719	LIX1L ENSG00000271601	0.382775
10720	MBTPS1 ENSG00000140943	0.382337
10721	DPH1 ENSG00000108963	0.38205
10722	LINC02649 ENSG00000215244	0.381844
10723	RASSF3 ENSG00000153179	0.381609
10724	JKAMP ENSG00000050130	0.381522
10725	CAMLG ENSG00000164615	0.38122
10726	AL365475.1 ENSG00000261208	0.381213
10727	GTF2IP13 ENSG00000272556	0.381182
10728	SPTSSA ENSG00000165389	0.381019
10729	MIOS ENSG00000164654	0.380986
10730	NEIL1 ENSG00000140398	0.380643
10731	C12orf10 ENSG00000139637	0.380543
10732	MARF1 ENSG00000166783	0.380045
10733	PPP4R2 ENSG00000163605	0.379782
10734	MT-TM ENSG00000210112	0.379765
10735	AC004551.1 ENSG00000089127	0.379721
10736	PACS1 ENSG00000175115	0.379458
10737	FCRLA ENSG00000132185	0.379414
10738	CARD16 ENSG00000204397	0.379207
10739	AC018445.4 ENSG00000279981	0.379085
10740	AC092821.3 ENSG00000284634	0.378439
10741	FH ENSG00000091483	0.378348
10742	ARPC5 ENSG00000162704	0.37828
10743	SCCPDH ENSG00000143653	0.377973
10744	NCAPG2 ENSG00000146918	0.377961
10745	DENND5A ENSG00000184014	0.377921
10746	RPN1 ENSG00000163902	0.377548
10747	CCRL2 ENSG00000121797	0.377542
10748	ZFYVE16 ENSG00000039319	0.377346
10749	TFPT ENSG00000105619	0.376674
10750	CLYBL ENSG00000125246	0.376628
10751	ATG2B ENSG00000066739	0.376432
10752	PLPBP ENSG00000147471	0.376388
10753	RCC1L ENSG00000274523	0.376309
10754	PRIMPOL ENSG00000164306	0.376096
10755	RPS27 ENSG00000177954	0.37606
10756	NIPSNAP1 ENSG00000184117	0.376008
10757	S100A8 ENSG00000143546	0.375703
10758	ASH1L-AS1 ENSG00000235919	0.375675
10759	TRG-AS1 ENSG00000281103	0.375597
10760	CAPN12 ENSG00000182472	0.374695
10761	SIPA1L2 ENSG00000116991	0.374649
10762	FAIM ENSG00000158234	0.374629
10763	PRUNE1 ENSG00000143363	0.374546
10764	ARHGAP27 ENSG00000159314	0.374121
10765	PRPF4B ENSG00000112739	0.373714
10766	DDX47 ENSG00000213782	0.373475
10767	AC011939.3 ENSG00000275638	0.373172
10768	HDDC3 ENSG00000184508	0.372987
10769	AC004846.2 ENSG00000258944	0.37281
10770	TRIM14 ENSG00000106785	0.372483
10771	CYBC1 ENSG00000178927	0.372478
10772	FIG4 ENSG00000112367	0.372414
10773	EXOC5 ENSG00000070367	0.372386
10774	LINC02656 ENSG00000212743	0.372356
10775	PREP ENSG00000085377	0.372243
10776	MAP3K13 ENSG00000073803	0.372171
10777	CBX1 ENSG00000108468	0.372016
10778	KRT8P33 ENSG00000250539	0.371986
10779	C5orf22 ENSG00000082213	0.37198
10780	MAP4K3 ENSG00000011566	0.371683
10781	CHTF8 ENSG00000168802	0.371443
10782	AKT2 ENSG00000105221	0.370872
10783	ABCB7 ENSG00000131269	0.370865
10784	MED8 ENSG00000159479	0.370727
10785	CASP2 ENSG00000106144	0.370561
10786	CCT5 ENSG00000150753	0.370546
10787	ZNF416 ENSG00000083817	0.37049
10788	OGFOD3 ENSG00000181396	0.370479
10789	TMEM65 ENSG00000164983	0.370184
10790	AC008115.3 ENSG00000275560	0.370034
10791	SLC4A5 ENSG00000188687	0.370019
10792	GSDMD ENSG00000104518	0.369728
10793	WRAP73 ENSG00000116213	0.369577
10794	TPK1 ENSG00000196511	0.36956
10795	UCP3 ENSG00000175564	0.369442
10796	TOB2 ENSG00000183864	0.369341
10797	AEBP2 ENSG00000139154	0.369234
10798	AC127024.8 ENSG00000280069	0.369051
10799	C21orf58 ENSG00000160298	0.368998
10800	AP002812.5 ENSG00000255449	0.368664
10801	MOK ENSG00000080823	0.368297
10802	C2orf76 ENSG00000186132	0.368207
10803	CLUHP3 ENSG00000131797	0.368121
10804	HNRNPKP4 ENSG00000243547	0.367763
10805	PHKB ENSG00000102893	0.367731
10806	AC011912.1 ENSG00000279145	0.36762
10807	ATP5MF ENSG00000241468	0.366926
10808	DTX2 ENSG00000091073	0.366849
10809	LRRC58 ENSG00000163428	0.366321
10810	LRRK2 ENSG00000188906	0.365994
10811	DDHD2 ENSG00000085788	0.365837
10812	MSANTD1 ENSG00000188981	0.365582
10813	PLCB2 ENSG00000137841	0.365557
10814	RAD1 ENSG00000113456	0.365032
10815	AL390728.6 ENSG00000259865	0.364945
10816	USP30 ENSG00000135093	0.364777
10817	BST2 ENSG00000130303	0.364757
10818	ZNF652 ENSG00000198740	0.364676
10819	AC073052.1 ENSG00000228446	0.364606
10820	RF02271 ENSG00000275227	0.364408
10821	KBTBD3 ENSG00000182359	0.364282
10822	ZNF674-AS1 ENSG00000230844	0.364072
10823	EBLN2 ENSG00000255423	0.363947
10824	UTP23 ENSG00000147679	0.363937
10825	DHX35 ENSG00000101452	0.363196
10826	RF00100 ENSG00000271394	0.363195
10827	DLST ENSG00000119689	0.363105
10828	SAMD9 ENSG00000205413	0.363097
10829	DCUN1D5 ENSG00000137692	0.362711
10830	MAPKAP1 ENSG00000119487	0.362632
10831	SNRPC ENSG00000124562	0.362342
10832	CERK ENSG00000100422	0.362061
10833	GNPNAT1 ENSG00000100522	0.361972
10834	FRAT2 ENSG00000181274	0.361971
10835	GPR171 ENSG00000174946	0.361814
10836	ACTG1P14 ENSG00000230581	0.361763
10837	POLR1D ENSG00000186184	0.36161
10838	AIP ENSG00000110711	0.361275
10839	AC008875.2 ENSG00000286656	0.360913
10840	RPL35 ENSG00000136942	0.360401
10841	RBM14 ENSG00000239306	0.359847
10842	AC026412.1 ENSG00000188002	0.359786
10843	AC139768.1 ENSG00000184271	0.359678
10844	IP6K2 ENSG00000068745	0.359553
10845	KPTN ENSG00000118162	0.359217
10846	CLEC12B ENSG00000256660	0.35892
10847	EVC2 ENSG00000173040	0.358826
10848	WDR86-AS1 ENSG00000243836	0.358674
10849	TMEM141 ENSG00000244187	0.358254
10850	RASSF7 ENSG00000099849	0.357893
10851	DYNC2LI1 ENSG00000138036	0.357799
10852	MGST3 ENSG00000143198	0.357691
10853	SLC35A1 ENSG00000164414	0.357581
10854	RAB11B ENSG00000185236	0.357285
10855	ITPKC ENSG00000086544	0.357246
10856	BSCL2 ENSG00000168000	0.356961
10857	C1orf54 ENSG00000118292	0.356835
10858	GMPPA ENSG00000144591	0.356609
10859	ACCS ENSG00000110455	0.3564
10860	OXLD1 ENSG00000204237	0.356286
10861	TCEAL8 ENSG00000180964	0.355708
10862	HIST1H2BB ENSG00000276410	0.355643
10863	CPPED1 ENSG00000103381	0.355623
10864	RSL24D1 ENSG00000137876	0.35521
10865	RPL41P5 ENSG00000256393	0.354845
10866	VWF ENSG00000110799	0.354634
10867	CXorf21 ENSG00000120280	0.354395
10868	SRRD ENSG00000100104	0.354301
10869	HSPB1 ENSG00000106211	0.354123
10870	H2AFZ ENSG00000164032	0.354115
10871	TRBJ1-4 ENSG00000281958	0.35306
10872	OVCH1-AS1 ENSG00000257599	0.352857
10873	USP33 ENSG00000077254	0.352822
10874	NDUFV1 ENSG00000167792	0.352802
10875	TIFA ENSG00000145365	0.352801
10876	IPMK ENSG00000151151	0.352738
10877	RPS27AP16 ENSG00000224631	0.352637
10878	TRA2B ENSG00000136527	0.352253
10879	SLC12A7 ENSG00000113504	0.352195
10880	CRKL ENSG00000099942	0.35189
10881	CBL ENSG00000110395	0.351551
10882	LZTFL1 ENSG00000163818	0.351478
10883	LEKR1 ENSG00000197980	0.351292
10884	ZC3H12C ENSG00000149289	0.350713
10885	AC020656.1 ENSG00000257764	0.350571
10886	ST8SIA4 ENSG00000113532	0.35041
10887	MBD1 ENSG00000141644	0.350403
10888	TRIM66 ENSG00000166436	0.350122
10889	CCDC91 ENSG00000123106	0.349914
10890	MIR3945HG ENSG00000251230	0.349797
10891	TERF2IP ENSG00000166848	0.349742
10892	BBS1 ENSG00000174483	0.34945
10893	ZSCAN22 ENSG00000182318	0.349407
10894	BTBD10 ENSG00000148925	0.349359
10895	MYO9A ENSG00000066933	0.349256
10896	TXNDC16 ENSG00000087301	0.349141
10897	RPL10AP6 ENSG00000226360	0.349058
10898	MTMR1 ENSG00000063601	0.348326
10899	AL590867.2 ENSG00000218426	0.348245
10900	UNG ENSG00000076248	0.34814
10901	ATP6V0E2 ENSG00000171130	0.348057
10902	STIM2 ENSG00000109689	0.347993
10903	TMEM185A ENSG00000269556	0.347822
10904	C11orf71 ENSG00000180425	0.347561
10905	EFCAB8 ENSG00000215529	0.347026
10906	AC103810.3 ENSG00000265982	0.346937
10907	CCDC130 ENSG00000104957	0.346869
10908	RXYLT1 ENSG00000118600	0.346653
10909	STYXL1 ENSG00000127952	0.346442
10910	THOC5 ENSG00000100296	0.346323
10911	NFKB1 ENSG00000109320	0.346163
10912	CCDC167 ENSG00000198937	0.345656
10913	EIF2B5 ENSG00000145191	0.345488
10914	ZNF615 ENSG00000197619	0.344739
10915	HLCS ENSG00000159267	0.344532
10916	CD99P1 ENSG00000223773	0.344428
10917	AC007728.2 ENSG00000261644	0.344237
10918	CD300LB ENSG00000178789	0.343947
10919	FTO ENSG00000140718	0.343864
10920	HDHD3 ENSG00000119431	0.343459
10921	NCBP1 ENSG00000136937	0.343436
10922	HLA-DOB ENSG00000241106	0.34326
10923	HECTD4 ENSG00000173064	0.343224
10924	RNFT2 ENSG00000135119	0.343181
10925	PDIA3P1 ENSG00000180867	0.342934
10926	AC139530.2 ENSG00000262049	0.342927
10927	SLC38A11 ENSG00000169507	0.342428
10928	NSDHL ENSG00000147383	0.342073
10929	NUDT16 ENSG00000198585	0.341992
10930	CMTM4 ENSG00000183723	0.341968
10931	SNHG7 ENSG00000233016	0.341795
10932	YWHAE ENSG00000108953	0.341644
10933	ZNF43 ENSG00000198521	0.341404
10934	DGKG ENSG00000058866	0.341326
10935	EIF6 ENSG00000242372	0.341202
10936	SLC27A3 ENSG00000143554	0.341166
10937	ANKLE1 ENSG00000160117	0.341117
10938	MTND4P12 ENSG00000247627	0.340855
10939	ARFGAP2 ENSG00000149182	0.34059
10940	REV3L ENSG00000009413	0.340473
10941	DNAJC19 ENSG00000205981	0.340415
10942	AL133260.1 ENSG00000219747	0.340374
10943	SYVN1 ENSG00000162298	0.340134
10944	SARM1 ENSG00000004139	0.339767
10945	JADE1 ENSG00000077684	0.339656
10946	RNMT ENSG00000101654	0.339571
10947	TMX1 ENSG00000139921	0.339543
10948	TOR1AIP2 ENSG00000169905	0.339189
10949	HMGB1 ENSG00000189403	0.339173
10950	CNDP2 ENSG00000133313	0.33812
10951	MAGI3 ENSG00000081026	0.338043
10952	RAB39A ENSG00000179331	0.337917
10953	ZNF276 ENSG00000158805	0.337595
10954	TSPY26P ENSG00000235217	0.33741
10955	SPACA6 ENSG00000182310	0.337282
10956	LINC01569 ENSG00000262468	0.337238
10957	F2RL1 ENSG00000164251	0.337138
10958	DNAL1 ENSG00000119661	0.336448
10959	TCFL5 ENSG00000101190	0.336214
10960	FBXL3 ENSG00000005812	0.335784
10961	TOR1B ENSG00000136816	0.33556
10962	TBC1D17 ENSG00000104946	0.335376
10963	MRPS11 ENSG00000181991	0.335308
10964	AC139795.2 ENSG00000247679	0.335174
10965	AC108925.1 ENSG00000286010	0.334992
10966	SEC61G ENSG00000132432	0.334745
10967	MAK16 ENSG00000198042	0.334322
10968	MYCBP ENSG00000214114	0.333686
10969	HYOU1 ENSG00000149428	0.33362
10970	RNF145 ENSG00000145860	0.333256
10971	TLR5 ENSG00000187554	0.332866
10972	NBN ENSG00000104320	0.33189
10973	ARHGEF10L ENSG00000074964	0.331557
10974	NCF1C ENSG00000165178	0.331555
10975	CDC14A ENSG00000079335	0.331482
10976	IREB2 ENSG00000136381	0.330934
10977	SNX9 ENSG00000130340	0.330922
10978	LINC01002 ENSG00000282508	0.330799
10979	FBN2 ENSG00000138829	0.330692
10980	CERNA1 ENSG00000259577	0.330641
10981	GPSM3 ENSG00000213654	0.330494
10982	CD28 ENSG00000178562	0.330409
10983	ANAPC13 ENSG00000129055	0.330365
10984	ADPRH ENSG00000144843	0.330106
10985	ATG7 ENSG00000197548	0.32988
10986	ARHGEF11 ENSG00000132694	0.329298
10987	AL355336.1 ENSG00000225092	0.32929
10988	AC096667.1 ENSG00000283839	0.328647
10989	ELP5 ENSG00000170291	0.32859
10990	PSMA3 ENSG00000100567	0.328474
10991	FNDC3A ENSG00000102531	0.328059
10992	ANP32B ENSG00000136938	0.327964
10993	ATP11B ENSG00000058063	0.327811
10994	ATG5 ENSG00000057663	0.327268
10995	AIFM1 ENSG00000156709	0.326782
10996	TALDO1 ENSG00000177156	0.326628
10997	ZNF436 ENSG00000125945	0.326226
10998	AL139349.1 ENSG00000254419	0.326089
10999	BABAM1 ENSG00000105393	0.326079
11000	LCP2 ENSG00000043462	0.325923
11001	ZC3H12B ENSG00000102053	0.325696
11002	UROD ENSG00000126088	0.325684
11003	HNRNPA1 ENSG00000135486	0.325636
11004	FUS ENSG00000089280	0.325495
11005	SORL1 ENSG00000137642	0.325255
11006	JMY ENSG00000152409	0.325239
11007	AL359762.3 ENSG00000285851	0.324898
11008	ATP5MC3 ENSG00000154518	0.324786
11009	ECT2 ENSG00000114346	0.324312
11010	CYB5D2 ENSG00000167740	0.324275
11011	NSA2 ENSG00000164346	0.324153
11012	NSG1 ENSG00000168824	0.323946
11013	SCYL2 ENSG00000136021	0.323602
11014	AC012645.3 ENSG00000261416	0.32336
11015	YDJC ENSG00000161179	0.323164
11016	DENND4B ENSG00000198837	0.323112
11017	CCNDBP1 ENSG00000166946	0.323102
11018	SEC24B-AS1 ENSG00000247950	0.322391
11019	RTF1 ENSG00000137815	0.322366
11020	PRRC2B ENSG00000130723	0.322194
11021	CCR5 ENSG00000160791	0.321961
11022	SNRPF ENSG00000139343	0.321871
11023	AC005332.3 ENSG00000274561	0.32166
11024	SBDSP1 ENSG00000225648	0.321577
11025	AL671710.1 ENSG00000273192	0.321497
11026	RMDN2 ENSG00000115841	0.321275
11027	C1GALT1 ENSG00000106392	0.320868
11028	AC036214.2 ENSG00000272518	0.320356
11029	RF00019 ENSG00000201217	0.319743
11030	GALNT2 ENSG00000143641	0.319474
11031	MOSPD1 ENSG00000101928	0.319403
11032	COX7C ENSG00000127184	0.319326
11033	DDX39B ENSG00000198563	0.319313
11034	ELMOD2 ENSG00000179387	0.318629
11035	LINC01232 ENSG00000280734	0.318626
11036	ZNF597 ENSG00000167981	0.318456
11037	OPA3 ENSG00000125741	0.317953
11038	LINC02328 ENSG00000258733	0.317774
11039	CCDC59 ENSG00000133773	0.317646
11040	ACPP ENSG00000014257	0.317455
11041	TRAPPC2B ENSG00000256060	0.317369
11042	TSGA10 ENSG00000135951	0.317176
11043	SGSM2 ENSG00000141258	0.316478
11044	AC073569.3 ENSG00000277130	0.316185
11045	CAPRIN1 ENSG00000135387	0.316121
11046	SNORD12C ENSG00000209042	0.31601
11047	VEZF1 ENSG00000136451	0.315871
11048	ECHDC1 ENSG00000093144	0.315564
11049	UHRF2 ENSG00000147854	0.315468
11050	SLFN12 ENSG00000172123	0.315043
11051	UQCRHL ENSG00000233954	0.314808
11052	SPAG5 ENSG00000076382	0.31469
11053	FZR1 ENSG00000105325	0.314675
11054	RNF122 ENSG00000133874	0.314604
11055	OGFOD2 ENSG00000111325	0.314335
11056	ADD1 ENSG00000087274	0.314215
11057	MRPS18C ENSG00000163319	0.314065
11058	CLUH ENSG00000132361	0.313922
11059	UVRAG ENSG00000198382	0.313897
11060	AC093495.1 ENSG00000228242	0.313667
11061	UBA5 ENSG00000081307	0.312942
11062	CPT2 ENSG00000157184	0.312869
11063	NASP ENSG00000132780	0.312801
11064	DCAF7 ENSG00000136485	0.312556
11065	NUP205 ENSG00000155561	0.312229
11066	ETFRF1 ENSG00000205707	0.312221
11067	SEPHS2 ENSG00000179918	0.311671
11068	TAPBPL ENSG00000139192	0.311331
11069	MLLT1 ENSG00000130382	0.311258
11070	SIK1B ENSG00000275993	0.311206
11071	PI4KAP2 ENSG00000183506	0.31115
11072	NUAK2 ENSG00000163545	0.311143
11073	HIST1H2BE ENSG00000274290	0.311082
11074	CYP4V2 ENSG00000145476	0.311055
11075	POGZ ENSG00000143442	0.310608
11076	ZNF655 ENSG00000197343	0.310589
11077	MPP6 ENSG00000105926	0.310536
11078	SMARCA5 ENSG00000153147	0.310447
11079	AC005519.1 ENSG00000258559	0.310297
11080	CYBRD1 ENSG00000071967	0.310261
11081	MED23 ENSG00000112282	0.310117
11082	CLDND1 ENSG00000080822	0.309794
11083	AIDA ENSG00000186063	0.309612
11084	ZNF710-AS1 ENSG00000259291	0.309582
11085	BCL2L12 ENSG00000126453	0.309145
11086	TMEM14C ENSG00000111843	0.309028
11087	METTL9 ENSG00000197006	0.308946
11088	ATP5PD ENSG00000167863	0.30889
11089	FOXRED1 ENSG00000110074	0.30886
11090	ZUP1 ENSG00000153975	0.30877
11091	MRPL49 ENSG00000149792	0.308687
11092	MPRIP ENSG00000133030	0.308531
11093	SMG1 ENSG00000157106	0.308367
11094	NBPF10 ENSG00000271425	0.308258
11095	TRRAP ENSG00000196367	0.308174
11096	RBM27 ENSG00000091009	0.307847
11097	ELMO3 ENSG00000102890	0.307755
11098	EHMT1 ENSG00000181090	0.307679
11099	CFAP97 ENSG00000164323	0.307672
11100	ALG9 ENSG00000086848	0.307603
11101	SMG1P1 ENSG00000237296	0.307421
11102	ZNF570 ENSG00000171827	0.306941
11103	COPG2 ENSG00000158623	0.306878
11104	AC010997.6 ENSG00000279814	0.306776
11105	C11orf58 ENSG00000110696	0.306718
11106	AL592429.1 ENSG00000218565	0.306634
11107	TOR1A ENSG00000136827	0.306309
11108	EIF2AK4 ENSG00000128829	0.306303
11109	RPL7L1 ENSG00000146223	0.306297
11110	PSMA4 ENSG00000041357	0.305348
11111	RPL13P12 ENSG00000215030	0.305243
11112	CASS4 ENSG00000087589	0.304984
11113	NSF ENSG00000073969	0.304781
11114	BOLA3 ENSG00000163170	0.304653
11115	AC135050.5 ENSG00000262766	0.30458
11116	MAD2L1 ENSG00000164109	0.304384
11117	ARHGDIB ENSG00000111348	0.304339
11118	AC079416.1 ENSG00000261056	0.304018
11119	AP006621.3 ENSG00000255284	0.303834
11120	ZBTB4 ENSG00000174282	0.303664
11121	POLR1A ENSG00000068654	0.303438
11122	RPS2P46 ENSG00000189343	0.30331
11123	ZNF184 ENSG00000096654	0.303207
11124	TMEM222 ENSG00000186501	0.302528
11125	INPP5B ENSG00000204084	0.302419
11126	RIOK2 ENSG00000058729	0.302159
11127	ZNF653 ENSG00000161914	0.302142
11128	NAA80 ENSG00000243477	0.301704
11129	TMEM135 ENSG00000166575	0.301332
11130	ERBIN ENSG00000112851	0.301269
11131	GGCT ENSG00000006625	0.301094
11132	AL606834.2 ENSG00000270062	0.301046
11133	TDP2 ENSG00000111802	0.3008
11134	PID1 ENSG00000153823	0.300519
11135	MUTYH ENSG00000132781	0.300498
11136	ZNF460 ENSG00000197714	0.300342
11137	ZNF783 ENSG00000204946	0.300173
11138	CLECL1 ENSG00000184293	0.299826
11139	NDUFA8 ENSG00000119421	0.299824
11140	MRPL40 ENSG00000185608	0.299679
11141	AC127502.2 ENSG00000270055	0.299343
11142	AC006017.1 ENSG00000229591	0.299115
11143	IFI27L1 ENSG00000165948	0.29888
11144	COX16 ENSG00000133983	0.298603
11145	HMGN1P8 ENSG00000241120	0.298551
11146	CCDC146 ENSG00000135205	0.298525
11147	IRAK4 ENSG00000198001	0.298348
11148	NDUFS8 ENSG00000110717	0.298167
11149	MED17 ENSG00000042429	0.297991
11150	SUGP2 ENSG00000064607	0.297769
11151	BCKDHA ENSG00000248098	0.297448
11152	CD247 ENSG00000198821	0.296983
11153	AC011603.2 ENSG00000258017	0.296669
11154	AC004223.2 ENSG00000267457	0.296571
11155	CREBL2 ENSG00000111269	0.296539
11156	AC005785.2 ENSG00000279203	0.295941
11157	CAB39L ENSG00000102547	0.295838
11158	PAFAH1B1 ENSG00000007168	0.295628
11159	TRIO ENSG00000038382	0.295492
11160	ABHD13 ENSG00000139826	0.295179
11161	METTL23 ENSG00000181038	0.294745
11162	PPID ENSG00000171497	0.294676
11163	FLJ45513 ENSG00000204584	0.294205
11164	AL442067.3 ENSG00000286416	0.293993
11165	TOMM7 ENSG00000196683	0.293868
11166	AC104964.1 ENSG00000253641	0.293855
11167	TRIM25 ENSG00000121060	0.293665
11168	NUP93 ENSG00000102900	0.293563
11169	SNRPD1 ENSG00000167088	0.293475
11170	IFT57 ENSG00000114446	0.293431
11171	FGFR1OP2 ENSG00000111790	0.293359
11172	UBA1 ENSG00000130985	0.292732
11173	PHKA2 ENSG00000044446	0.292666
11174	AC116158.1 ENSG00000259326	0.292616
11175	KCNK6 ENSG00000099337	0.292417
11176	SMIM5 ENSG00000204323	0.291659
11177	SMARCA4 ENSG00000127616	0.291599
11178	DAGLB ENSG00000164535	0.291354
11179	RPL24P4 ENSG00000181524	0.291216
11180	ACAT2 ENSG00000120437	0.291136
11181	RPL18AP3 ENSG00000213442	0.291021
11182	UMAD1 ENSG00000219545	0.290986
11183	AC092747.4 ENSG00000275764	0.290529
11184	SLC23A2 ENSG00000089057	0.29024
11185	SENP3 ENSG00000161956	0.289734
11186	ANKRD54 ENSG00000100124	0.289415
11187	TMEM60 ENSG00000135211	0.289015
11188	TYRO3P ENSG00000259581	0.289007
11189	MCTP1 ENSG00000175471	0.288899
11190	VRK1 ENSG00000100749	0.288844
11191	SNRNP200 ENSG00000144028	0.288474
11192	ENDOV ENSG00000173818	0.288268
11193	MEGF9 ENSG00000106780	0.287701
11194	ATP6V1G1 ENSG00000136888	0.287623
11195	PLEKHG5 ENSG00000171680	0.287455
11196	DTNB ENSG00000138101	0.287426
11197	AL450998.2 ENSG00000179743	0.287292
11198	SLC9A7 ENSG00000065923	0.287063
11199	CEP170 ENSG00000143702	0.286922
11200	ZNF770 ENSG00000198146	0.286826
11201	SARS ENSG00000031698	0.285827
11202	C2CD3 ENSG00000168014	0.285771
11203	AUP1 ENSG00000115307	0.285397
11204	AC009053.1 ENSG00000214331	0.285253
11205	DHRS4-AS1 ENSG00000215256	0.284776
11206	MRPL32 ENSG00000106591	0.284602
11207	DTYMK ENSG00000168393	0.284594
11208	USP31 ENSG00000103404	0.284388
11209	RSPH4A ENSG00000111834	0.284346
11210	GTPBP8 ENSG00000163607	0.284064
11211	MALAT1 ENSG00000251562	0.283831
11212	DYNC1LI1 ENSG00000144635	0.283483
11213	AL391903.1 ENSG00000218809	0.283394
11214	TP53I3 ENSG00000115129	0.283123
11215	RPS15AP1 ENSG00000214535	0.282905
11216	NR2C2 ENSG00000177463	0.282742
11217	PGAM1P6 ENSG00000224464	0.282684
11218	SEPT11 ENSG00000138758	0.28249
11219	Z93930.2 ENSG00000226471	0.281752
11220	CHST14 ENSG00000169105	0.281252
11221	CENPP ENSG00000188312	0.281229
11222	FPR3 ENSG00000187474	0.280911
11223	DENND5B ENSG00000170456	0.280757
11224	LCMT2 ENSG00000168806	0.28026
11225	CD38 ENSG00000004468	0.280037
11226	ZNF333 ENSG00000160961	0.279909
11227	TMEM176B ENSG00000106565	0.279839
11228	TLR1 ENSG00000174125	0.279827
11229	AMOT ENSG00000126016	0.278623
11230	AC090616.6 ENSG00000278867	0.27859
11231	CENPE ENSG00000138778	0.278386
11232	SRBD1 ENSG00000068784	0.278279
11233	ZNF587 ENSG00000198466	0.277833
11234	AC005632.2 ENSG00000261596	0.277827
11235	AL589863.2 ENSG00000286715	0.277815
11236	ICAM3 ENSG00000076662	0.277444
11237	HIST1H2AE ENSG00000277075	0.277368
11238	HLA-DQA1 ENSG00000196735	0.277295
11239	PML ENSG00000140464	0.277241
11240	REPS2 ENSG00000169891	0.277191
11241	ABCE1 ENSG00000164163	0.276908
11242	FANCD2 ENSG00000144554	0.276814
11243	POLR2D ENSG00000144231	0.276773
11244	BRIX1 ENSG00000113460	0.276697
11245	RPL23AP82 ENSG00000184319	0.275969
11246	SIRPB2 ENSG00000196209	0.275945
11247	SLC40A1 ENSG00000138449	0.27527
11248	CLHC1 ENSG00000162994	0.275224
11249	TSC22D3 ENSG00000157514	0.275168
11250	RAB14 ENSG00000119396	0.274873
11251	DGLUCY ENSG00000133943	0.27478
11252	AC020659.1 ENSG00000174171	0.274641
11253	AC103591.3 ENSG00000273338	0.274307
11254	VPS16 ENSG00000215305	0.27425
11255	DYNC1I2 ENSG00000077380	0.274104
11256	BEX3 ENSG00000166681	0.274033
11257	MED27 ENSG00000160563	0.273581
11258	PYCR3 ENSG00000104524	0.273467
11259	HEXA ENSG00000213614	0.273042
11260	NAIP ENSG00000249437	0.273009
11261	CLK3 ENSG00000179335	0.272982
11262	NUDT21 ENSG00000167005	0.272158
11263	RINT1 ENSG00000135249	0.272137
11264	SSRP1 ENSG00000149136	0.272056
11265	AC132192.2 ENSG00000268403	0.271901
11266	SHTN1 ENSG00000187164	0.271858
11267	NIPA1 ENSG00000170113	0.271813
11268	GXYLT1 ENSG00000151233	0.271804
11269	ATG9A ENSG00000198925	0.271736
11270	CBX3 ENSG00000122565	0.271692
11271	HOOK3 ENSG00000168172	0.271636
11272	RPL26 ENSG00000161970	0.271318
11273	SNX25 ENSG00000109762	0.271151
11274	AC108066.2 ENSG00000286965	0.270567
11275	LINC02019 ENSG00000273356	0.270516
11276	SMCHD1 ENSG00000101596	0.270154
11277	GADD45A ENSG00000116717	0.270071
11278	LRRC6 ENSG00000129295	0.269829
11279	AC087286.4 ENSG00000259453	0.269592
11280	CAPN3 ENSG00000092529	0.269361
11281	CDH23 ENSG00000107736	0.268907
11282	CDC5L ENSG00000096401	0.268856
11283	EIF2B2 ENSG00000119718	0.268811
11284	RDH11 ENSG00000072042	0.26838
11285	PRKD2 ENSG00000105287	0.268348
11286	IL_1alpha	0.268348
11287	BMS1P4 ENSG00000242338	0.268022
11288	MED12 ENSG00000184634	0.267712
11289	NSFL1C ENSG00000088833	0.26765
11290	TRIP4 ENSG00000103671	0.267599
11291	GHRLOS ENSG00000240288	0.26713
11292	GEMIN7 ENSG00000142252	0.26699
11293	SLC39A9 ENSG00000029364	0.266825
11294	PPA2 ENSG00000138777	0.266433
11295	AC244502.1 ENSG00000251002	0.26585
11296	CHCHD1 ENSG00000172586	0.265744
11297	HPS4 ENSG00000100099	0.265613
11298	AC010173.1 ENSG00000258101	0.265531
11299	F8A1 ENSG00000277203	0.265482
11300	FNBP1L ENSG00000137942	0.265481
11301	TGM1 ENSG00000092295	0.264998
11302	WNT10B ENSG00000169884	0.264973
11303	TCP11L2 ENSG00000166046	0.264755
11304	IFNAR1 ENSG00000142166	0.264633
11305	ZNF277 ENSG00000198839	0.264583
11306	PRRT3 ENSG00000163704	0.26449
11307	FAM86DP ENSG00000244026	0.264355
11308	LINC01359 ENSG00000226891	0.264107
11309	NOP10 ENSG00000182117	0.263861
11310	SENP1 ENSG00000079387	0.263816
11311	UBE3A ENSG00000114062	0.263653
11312	KIAA0825 ENSG00000185261	0.263536
11313	PLEKHF2 ENSG00000175895	0.263348
11314	PAN3 ENSG00000152520	0.262742
11315	RPL39P3 ENSG00000235174	0.262676
11316	ATP6V1A ENSG00000114573	0.262602
11317	SBF2-AS1 ENSG00000246273	0.262516
11318	TAZ ENSG00000102125	0.261875
11319	LRRC37BP1 ENSG00000250462	0.261709
11320	USP5 ENSG00000111667	0.261239
11321	TPT1P10 ENSG00000180221	0.261122
11322	CASP1 ENSG00000137752	0.260605
11323	GINS4 ENSG00000147536	0.260188
11324	RNF167 ENSG00000108523	0.259559
11325	DUSP22 ENSG00000112679	0.259324
11326	CD36 ENSG00000135218	0.259265
11327	PRMT5-AS1 ENSG00000237054	0.25911
11328	ZNF777 ENSG00000196453	0.25893
11329	TAF1C ENSG00000103168	0.258548
11330	RNF215 ENSG00000099999	0.258344
11331	F11R ENSG00000158769	0.257797
11332	HSPA14 ENSG00000187522	0.257372
11333	PPP5C ENSG00000011485	0.257322
11334	AF165147.1 ENSG00000232855	0.256769
11335	AL159972.1 ENSG00000279463	0.256686
11336	AQP3 ENSG00000165272	0.256568
11337	BORA ENSG00000136122	0.256462
11338	ZDHHC9 ENSG00000188706	0.256327
11339	ZFYVE26 ENSG00000072121	0.256152
11340	AL158163.1 ENSG00000270589	0.256003
11341	DCTPP1 ENSG00000179958	0.255866
11342	OGFOD1 ENSG00000087263	0.255757
11343	TMED2 ENSG00000086598	0.255661
11344	LRP2BP ENSG00000109771	0.255578
11345	PRRG4 ENSG00000135378	0.255246
11346	SLC2A13 ENSG00000151229	0.255096
11347	MAP4K3-DT ENSG00000231312	0.254716
11348	EPM2AIP1 ENSG00000178567	0.254667
11349	MTBP ENSG00000172167	0.254168
11350	MRPS35 ENSG00000061794	0.253779
11351	CD93 ENSG00000125810	0.253564
11352	NBPF20 ENSG00000162825	0.253499
11353	COA6 ENSG00000168275	0.253449
11354	TRGC2 ENSG00000227191	0.253318
11355	CD226 ENSG00000150637	0.253226
11356	RNF25 ENSG00000163481	0.253119
11357	VPS29 ENSG00000111237	0.252766
11358	GPR27 ENSG00000170837	0.25274
11359	ZNF124 ENSG00000196418	0.25254
11360	PCMT1 ENSG00000120265	0.252171
11361	SCMH1 ENSG00000010803	0.251805
11362	MRPS28 ENSG00000147586	0.251688
11363	TK2 ENSG00000166548	0.251464
11364	DDX41 ENSG00000183258	0.251323
11365	TRGV8 ENSG00000211696	0.251315
11366	AL109923.1 ENSG00000277558	0.250875
11367	NELFCD ENSG00000101158	0.250631
11368	MLLT6 ENSG00000275023	0.250158
11369	HACL1 ENSG00000131373	0.249609
11370	NLGN3 ENSG00000196338	0.249517
11371	YY1 ENSG00000100811	0.249323
11372	ASTE1 ENSG00000034533	0.249125
11373	BMS1P1 ENSG00000204177	0.248658
11374	AP1S2 ENSG00000182287	0.248537
11375	ERH ENSG00000100632	0.248513
11376	HCLS1 ENSG00000180353	0.248312
11377	AC132938.3 ENSG00000265458	0.248116
11378	EP400 ENSG00000183495	0.24797
11379	RF00003 ENSG00000274210	0.24775
11380	COG3 ENSG00000136152	0.247711
11381	TKTL1 ENSG00000007350	0.24747
11382	EGLN1 ENSG00000135766	0.247443
11383	TIMM29 ENSG00000142444	0.247426
11384	MAN2C1 ENSG00000140400	0.247406
11385	ASPH ENSG00000198363	0.247288
11386	NLRC4 ENSG00000091106	0.246893
11387	FAM222B ENSG00000173065	0.246488
11388	ATP5ME ENSG00000169020	0.246261
11389	DUSP16 ENSG00000111266	0.246211
11390	RFX3-AS1 ENSG00000232104	0.245963
11391	AC010422.8 ENSG00000285589	0.245716
11392	ZNF384 ENSG00000126746	0.245683
11393	ZNF25 ENSG00000175395	0.245662
11394	LINC00877 ENSG00000241163	0.245525
11395	TLR4 ENSG00000136869	0.244963
11396	TRMT61B ENSG00000171103	0.244754
11397	TFCP2 ENSG00000135457	0.244665
11398	PCNA ENSG00000132646	0.244458
11399	RARS2 ENSG00000146282	0.244116
11400	TNFSF13 ENSG00000161955	0.243945
11401	TMCC1 ENSG00000172765	0.2431
11402	KLHDC3 ENSG00000124702	0.242981
11403	HPSE ENSG00000173083	0.24284
11404	KANSL1 ENSG00000120071	0.242442
11405	RPL23AP7 ENSG00000240356	0.242345
11406	VBP1 ENSG00000155959	0.241592
11407	ZNF557 ENSG00000130544	0.241546
11408	RPL41 ENSG00000229117	0.241336
11409	TLE5 ENSG00000104964	0.2413
11410	CNNM4 ENSG00000158158	0.240728
11411	C19orf66 ENSG00000130813	0.240717
11412	APBB1IP ENSG00000077420	0.24068
11413	MRPL41 ENSG00000182154	0.240555
11414	ORC1 ENSG00000085840	0.240402
11415	AC016747.1 ENSG00000212978	0.240308
11416	GORAB ENSG00000120370	0.240275
11417	VPS54 ENSG00000143952	0.240124
11418	COPS7A ENSG00000111652	0.240058
11419	HLF ENSG00000108924	0.239857
11420	DNAH1 ENSG00000114841	0.239513
11421	SRD5A3 ENSG00000128039	0.23945
11422	INIP ENSG00000148153	0.239014
11423	TRMT10C ENSG00000174173	0.238992
11424	RSAD2 ENSG00000134321	0.23893
11425	MAP3K21 ENSG00000143674	0.23887
11426	LINC00174 ENSG00000179406	0.238586
11427	SLC35A5 ENSG00000138459	0.23857
11428	RDH14 ENSG00000240857	0.238428
11429	APLF ENSG00000169621	0.238404
11430	LINC00672 ENSG00000263874	0.23836
11431	TEP1 ENSG00000129566	0.238227
11432	TIMM50 ENSG00000105197	0.237892
11433	DLG1 ENSG00000075711	0.236964
11434	C3orf18 ENSG00000088543	0.236915
11435	VAMP8 ENSG00000118640	0.236651
11436	PARPBP ENSG00000185480	0.236454
11437	ZC4H2 ENSG00000126970	0.236044
11438	ISOC1 ENSG00000066583	0.235967
11439	ATP2C1 ENSG00000017260	0.235792
11440	AC116533.1 ENSG00000244398	0.235351
11441	ZC3H7B ENSG00000100403	0.235271
11442	ARHGAP11A ENSG00000198826	0.235153
11443	AC135983.2 ENSG00000223509	0.235006
11444	AP3D1 ENSG00000065000	0.234884
11445	MTCO1P11 ENSG00000224083	0.234791
11446	NUDT4 ENSG00000173598	0.23465
11447	RF00019 ENSG00000200397	0.234377
11448	GPR108 ENSG00000125734	0.234352
11449	ZCCHC3 ENSG00000247315	0.234274
11450	CD37 ENSG00000104894	0.23407
11451	ARHGEF40 ENSG00000165801	0.233895
11452	ILF3 ENSG00000129351	0.233887
11453	ATP5PF ENSG00000154723	0.233782
11454	RNF216P1 ENSG00000196204	0.233716
11455	AL354740.1 ENSG00000225339	0.233307
11456	ZNF682 ENSG00000197124	0.233183
11457	PSMB8-AS1 ENSG00000204261	0.233149
11458	POLR2J4 ENSG00000214783	0.233129
11459	MRPL16 ENSG00000166902	0.232794
11460	AP002884.1 ENSG00000250303	0.232643
11461	PPIB ENSG00000166794	0.232554
11462	MTND2P28 ENSG00000225630	0.232479
11463	ARIH2OS ENSG00000221883	0.232367
11464	AC008755.1 ENSG00000130749	0.232098
11465	ATF7 ENSG00000170653	0.232079
11466	RPL26L1 ENSG00000037241	0.231727
11467	STON1 ENSG00000243244	0.23142
11468	SHLD3 ENSG00000253251	0.230966
11469	LSS ENSG00000160285	0.230904
11470	ABT1 ENSG00000146109	0.230665
11471	TIAL1 ENSG00000151923	0.230422
11472	MYL12A ENSG00000101608	0.229884
11473	STRIP1 ENSG00000143093	0.229855
11474	PMEPA1 ENSG00000124225	0.229608
11475	MTSS2 ENSG00000132613	0.229155
11476	ZNF292 ENSG00000188994	0.229007
11477	RRNAD1 ENSG00000143303	0.228451
11478	RAB3D ENSG00000105514	0.228425
11479	FAM117A ENSG00000121104	0.22837
11480	ABCA7 ENSG00000064687	0.22836
11481	SMIM4 ENSG00000168273	0.227632
11482	GLT1D1 ENSG00000151948	0.227457
11483	SCAMP1 ENSG00000085365	0.22745
11484	NAB1 ENSG00000138386	0.227237
11485	PLEKHJ1 ENSG00000104886	0.227061
11486	EIF4E3 ENSG00000163412	0.226777
11487	ANKRD39 ENSG00000213337	0.226689
11488	CLASP2 ENSG00000163539	0.226033
11489	FADS1 ENSG00000149485	0.225967
11490	NCF4 ENSG00000100365	0.225166
11491	ATP5PBP1 ENSG00000224451	0.224864
11492	NDUFB1 ENSG00000183648	0.22446
11493	HS1BP3 ENSG00000118960	0.224453
11494	BCAS3 ENSG00000141376	0.224155
11495	MATR3 ENSG00000015479	0.224133
11496	AC011476.3 ENSG00000267265	0.223955
11497	CUTALP ENSG00000226752	0.222818
11498	MICAL2 ENSG00000133816	0.222786
11499	ANKRD27 ENSG00000105186	0.222783
11500	HGD ENSG00000113924	0.222622
11501	AGGF1 ENSG00000164252	0.222226
11502	LRP1 ENSG00000123384	0.221951
11503	WDR74 ENSG00000133316	0.221452
11504	TMEM41A ENSG00000163900	0.221292
11505	GORASP1 ENSG00000114745	0.221107
11506	ISYNA1 ENSG00000105655	0.221054
11507	PRKCH ENSG00000027075	0.220736
11508	CHEK1 ENSG00000149554	0.220724
11509	EPG5 ENSG00000152223	0.220578
11510	ERVK13-1 ENSG00000260565	0.22052
11511	THAP1 ENSG00000131931	0.220356
11512	SCARNA7 ENSG00000238741	0.220119
11513	ZBTB32 ENSG00000011590	0.220099
11514	HOXB3 ENSG00000120093	0.219927
11515	SAMD9L ENSG00000177409	0.219708
11516	EEF1B2P3 ENSG00000232472	0.219138
11517	LOXL1-AS1 ENSG00000261801	0.219079
11518	CFAP20 ENSG00000070761	0.218988
11519	ODF2L ENSG00000122417	0.218784
11520	DUS4L ENSG00000105865	0.218773
11521	ANKRD20A5P ENSG00000186481	0.218594
11522	RICTOR ENSG00000164327	0.21847
11523	PYROXD2 ENSG00000119943	0.21816
11524	ZNF341 ENSG00000131061	0.218069
11525	DHX58 ENSG00000108771	0.217933
11526	VPS37A ENSG00000155975	0.217905
11527	TRGV10 ENSG00000211694	0.217631
11528	KDM4C ENSG00000107077	0.217317
11529	ALOX12-AS1 ENSG00000215067	0.216721
11530	PCNT ENSG00000160299	0.216539
11531	FAM193A ENSG00000125386	0.216154
11532	ITPRIPL2 ENSG00000205730	0.215833
11533	TSTA3 ENSG00000104522	0.215801
11534	NAXD ENSG00000213995	0.215584
11535	KATNA1 ENSG00000186625	0.215338
11536	RFX7 ENSG00000181827	0.214577
11537	TAF10 ENSG00000166337	0.214294
11538	CTSH ENSG00000103811	0.213877
11539	STAG3L3 ENSG00000174353	0.213558
11540	NCK2 ENSG00000071051	0.213098
11541	AP000560.1 ENSG00000278879	0.21308
11542	FBXO4 ENSG00000151876	0.212531
11543	SPAST ENSG00000021574	0.212357
11544	TMEM214 ENSG00000119777	0.211702
11545	EMBP1 ENSG00000231752	0.211451
11546	GPBP1 ENSG00000062194	0.210603
11547	RCC2 ENSG00000179051	0.210274
11548	PSMG3-AS1 ENSG00000230487	0.210154
11549	ABAT ENSG00000183044	0.209966
11550	ZNF319 ENSG00000166188	0.209825
11551	STK38L ENSG00000211455	0.209659
11552	KLRC4 ENSG00000183542	0.209396
11553	EIF2AK3 ENSG00000172071	0.209204
11554	LRRK1 ENSG00000154237	0.209027
11555	TMC6 ENSG00000141524	0.208575
11556	PRPF8 ENSG00000174231	0.208483
11557	U73166.1 ENSG00000230454	0.208052
11558	ATRIP ENSG00000164053	0.208038
11559	CCDC115 ENSG00000136710	0.208008
11560	RFLNB ENSG00000183688	0.20799
11561	MICU2 ENSG00000165487	0.207952
11562	EIF4BP3 ENSG00000224546	0.20785
11563	COMMD4 ENSG00000140365	0.207363
11564	ZNF432 ENSG00000256087	0.207224
11565	STAM2 ENSG00000115145	0.206932
11566	LNPK ENSG00000144320	0.206561
11567	AC026401.3 ENSG00000280206	0.206529
11568	MIR4420 ENSG00000264773	0.206526
11569	METTL16 ENSG00000127804	0.206293
11570	MICU3 ENSG00000155970	0.205944
11571	STX10 ENSG00000104915	0.205631
11572	MCFD2 ENSG00000180398	0.204759
11573	NCF1 ENSG00000158517	0.204568
11574	ZBTB42 ENSG00000179627	0.204447
11575	AC127502.1 ENSG00000215302	0.204237
11576	ERCC6 ENSG00000225830	0.204176
11577	ZC2HC1A ENSG00000104427	0.203961
11578	PSMD3 ENSG00000108344	0.203834
11579	APBA1 ENSG00000107282	0.20334
11580	CUL3 ENSG00000036257	0.202593
11581	MT-TW ENSG00000210117	0.202464
11582	AC245140.2 ENSG00000280195	0.202365
11583	ARID1A ENSG00000117713	0.202272
11584	ZNF620 ENSG00000177842	0.202176
11585	AC104162.2 ENSG00000285399	0.201827
11586	ASH1L ENSG00000116539	0.201823
11587	SGSH ENSG00000181523	0.201318
11588	ZNF329 ENSG00000181894	0.201159
11589	CPNE2 ENSG00000140848	0.201001
11590	GOSR2 ENSG00000108433	0.200841
11591	EPC1 ENSG00000120616	0.200769
11592	PAM16 ENSG00000217930	0.200672
11593	NEDD1 ENSG00000139350	0.200636
11594	AC105074.1 ENSG00000279319	0.200445
11595	FGFR1 ENSG00000077782	0.200236
11596	AC004967.2 ENSG00000285725	0.200144
11597	PPP2R3C ENSG00000092020	0.19979
11598	FGD6 ENSG00000180263	0.199656
11599	EXOSC1 ENSG00000171311	0.199439
11600	ZNF26 ENSG00000198393	0.199377
11601	WDR76 ENSG00000092470	0.199101
11602	Z97192.3 ENSG00000235111	0.199017
11603	PATJ ENSG00000132849	0.198457
11604	LINC02432 ENSG00000248810	0.198298
11605	GBA2 ENSG00000070610	0.198214
11606	ZDHHC4 ENSG00000136247	0.198012
11607	PLRG1 ENSG00000171566	0.197943
11608	AC024084.1 ENSG00000230649	0.197762
11609	HMGB3 ENSG00000029993	0.197616
11610	GALNT7 ENSG00000109586	0.197296
11611	AC073046.1 ENSG00000235499	0.196663
11612	TTL ENSG00000114999	0.196587
11613	PLA2G4A ENSG00000116711	0.196327
11614	HOMER1 ENSG00000152413	0.196263
11615	TNFRSF10B ENSG00000120889	0.195992
11616	FBXO10 ENSG00000147912	0.195777
11617	RNF181 ENSG00000168894	0.195088
11618	SDHAP1 ENSG00000185485	0.194686
11619	TAOK1 ENSG00000160551	0.194583
11620	RPL37P2 ENSG00000239559	0.193763
11621	PRKDC ENSG00000253729	0.193583
11622	AL139246.5 ENSG00000272449	0.192697
11623	UBE2V2 ENSG00000169139	0.192651
11624	TSEN15 ENSG00000198860	0.192323
11625	TRIQK ENSG00000205133	0.19227
11626	RPF1 ENSG00000117133	0.191936
11627	AC091057.1 ENSG00000187951	0.191792
11628	ABRAXAS2 ENSG00000165660	0.191739
11629	ACSL6 ENSG00000164398	0.191644
11630	KIAA0391 ENSG00000100890	0.191188
11631	FBXO3 ENSG00000110429	0.190862
11632	POC1B ENSG00000139323	0.190783
11633	SH3GL1P1 ENSG00000266777	0.190486
11634	WDR43 ENSG00000163811	0.190322
11635	TET3 ENSG00000187605	0.190158
11636	UQCRB ENSG00000156467	0.189786
11637	TXLNB ENSG00000164440	0.188888
11638	WHAMMP2 ENSG00000248334	0.188824
11639	PYGL ENSG00000100504	0.188801
11640	LPAR5 ENSG00000184574	0.188788
11641	PIGH ENSG00000100564	0.188565
11642	OVGP1 ENSG00000085465	0.188556
11643	AL353576.1 ENSG00000287925	0.187383
11644	TAF9 ENSG00000273841	0.187375
11645	AC006008.1 ENSG00000286912	0.186769
11646	JAKMIP2 ENSG00000176049	0.186554
11647	CRAMP1 ENSG00000007545	0.186186
11648	SMC2 ENSG00000136824	0.185807
11649	SMG1P6 ENSG00000254634	0.185608
11650	RRM2 ENSG00000171848	0.185593
11651	SMAD4 ENSG00000141646	0.18537
11652	COMTD1 ENSG00000165644	0.184485
11653	PKP4 ENSG00000144283	0.184247
11654	CD3G ENSG00000160654	0.184063
11655	MORC4 ENSG00000133131	0.183811
11656	RBM48 ENSG00000127993	0.183735
11657	TPD52 ENSG00000076554	0.183052
11658	COPB1 ENSG00000129083	0.183002
11659	ID3 ENSG00000117318	0.182819
11660	TBC1D14 ENSG00000132405	0.182514
11661	MRPL46 ENSG00000259494	0.182319
11662	LOXL3 ENSG00000115318	0.182149
11663	ELOCP19 ENSG00000241975	0.182121
11664	FGD2 ENSG00000146192	0.181756
11665	AC064807.1 ENSG00000228801	0.181736
11666	PRKCZ ENSG00000067606	0.181595
11667	ZNF490 ENSG00000188033	0.181538
11668	PINK1 ENSG00000158828	0.181308
11669	ARHGAP9 ENSG00000123329	0.181224
11670	KCNE3 ENSG00000175538	0.18106
11671	C3orf62 ENSG00000188315	0.181016
11672	GBE1 ENSG00000114480	0.180483
11673	NDUFA10 ENSG00000130414	0.17982
11674	TECPR2 ENSG00000196663	0.17894
11675	PARP12 ENSG00000059378	0.17865
11676	CASK ENSG00000147044	0.178624
11677	DPM1 ENSG00000000419	0.178023
11678	RSRC1 ENSG00000174891	0.177905
11679	RELL1 ENSG00000181826	0.177698
11680	GALNS ENSG00000141012	0.177518
11681	LPP-AS2 ENSG00000270959	0.177482
11682	BICD2 ENSG00000185963	0.17716
11683	COG5 ENSG00000164597	0.177023
11684	GCA ENSG00000115271	0.176648
11685	DPY30 ENSG00000162961	0.176582
11686	FCN1 ENSG00000085265	0.176279
11687	HMCES ENSG00000183624	0.176279
11688	LINC00115 ENSG00000225880	0.176019
11689	SNRK ENSG00000163788	0.175759
11690	HM13-IT1 ENSG00000235313	0.175511
11691	STK26 ENSG00000134602	0.175142
11692	RRN3P1 ENSG00000248124	0.175023
11693	STXBP4 ENSG00000166263	0.174856
11694	AC108134.3 ENSG00000262370	0.174333
11695	TEF ENSG00000167074	0.174215
11696	SAMD3 ENSG00000164483	0.174139
11697	XRCC5 ENSG00000079246	0.174138
11698	ACTR6 ENSG00000075089	0.173958
11699	STT3B ENSG00000163527	0.17368
11700	ATOX1 ENSG00000177556	0.173482
11701	AC092164.1 ENSG00000226833	0.173198
11702	PPM1B ENSG00000138032	0.172938
11703	MMP14 ENSG00000157227	0.172014
11704	CINP ENSG00000100865	0.171921
11705	ATG16L1 ENSG00000085978	0.171664
11706	CA15P1 ENSG00000241527	0.171534
11707	RAI1 ENSG00000108557	0.171415
11708	TNS3 ENSG00000136205	0.171363
11709	ST6GALNAC6 ENSG00000160408	0.170937
11710	TNFSF14 ENSG00000125735	0.170087
11711	GPD2 ENSG00000115159	0.170016
11712	QSER1 ENSG00000060749	0.169981
11713	CLEC5A ENSG00000258227	0.169812
11714	LINC00680 ENSG00000215190	0.169698
11715	HSPA14 ENSG00000284024	0.169594
11716	CCDC7 ENSG00000216937	0.16906
11717	AC005050.3 ENSG00000286076	0.168416
11718	RF00003 ENSG00000275405	0.168312
11719	LARP4B ENSG00000107929	0.167971
11720	NIT2 ENSG00000114021	0.167861
11721	EIF4A2 ENSG00000156976	0.16774
11722	TRMO ENSG00000136932	0.167668
11723	TUBGCP2 ENSG00000130640	0.16766
11724	RASSF4 ENSG00000107551	0.167262
11725	PITHD1 ENSG00000057757	0.167245
11726	NOD1 ENSG00000106100	0.167042
11727	SUPT7L ENSG00000119760	0.166397
11728	TMEM242 ENSG00000215712	0.166133
11729	RPH3AL ENSG00000181031	0.166085
11730	RASL11A ENSG00000122035	0.166011
11731	DGKE ENSG00000153933	0.165855
11732	ATP5MC1 ENSG00000159199	0.165538
11733	FTH1P8 ENSG00000219507	0.165472
11734	AP000766.1 ENSG00000261098	0.165421
11735	APAF1 ENSG00000120868	0.16508
11736	SMIM30 ENSG00000214194	0.164947
11737	AACS ENSG00000081760	0.164728
11738	WDR83 ENSG00000123154	0.164362
11739	FASTKD3 ENSG00000124279	0.163985
11740	AC027307.2 ENSG00000267317	0.163877
11741	GUCY1A1 ENSG00000164116	0.163582
11742	HCP5 ENSG00000206337	0.163557
11743	KDM3A ENSG00000115548	0.163104
11744	DAPK2 ENSG00000035664	0.162967
11745	IL10RB-DT ENSG00000223799	0.162896
11746	MLEC ENSG00000110917	0.1625
11747	OAS3 ENSG00000111331	0.16227
11748	ASH2L ENSG00000129691	0.162246
11749	CRYBB2P1 ENSG00000100058	0.162113
11750	SLAMF1 ENSG00000117090	0.161893
11751	MIR590 ENSG00000207741	0.161506
11752	SCAF4 ENSG00000156304	0.161397
11753	RPSAP21 ENSG00000226498	0.16116
11754	ZNF593 ENSG00000142684	0.161102
11755	CREB5 ENSG00000146592	0.161045
11756	AOPEP ENSG00000148120	0.160861
11757	SERPINB8 ENSG00000166401	0.160406
11758	AL359962.1 ENSG00000233411	0.160289
11759	ANKRD23 ENSG00000163126	0.160055
11760	QPCT ENSG00000115828	0.159696
11761	EIF2A ENSG00000144895	0.159672
11762	SOCS5 ENSG00000171150	0.159215
11763	CCNQ ENSG00000262919	0.158803
11764	ME2 ENSG00000082212	0.158682
11765	LCAT ENSG00000213398	0.158485
11766	AL133243.3 ENSG00000276517	0.158413
11767	DIRC3 ENSG00000231672	0.158264
11768	ZBTB24 ENSG00000112365	0.158066
11769	KMO ENSG00000117009	0.157713
11770	THAP4 ENSG00000176946	0.156994
11771	AP006284.1 ENSG00000254815	0.156994
11772	KIDINS220 ENSG00000134313	0.156919
11773	RNU5F-1 ENSG00000199377	0.156644
11774	CCDC88C ENSG00000015133	0.156398
11775	ZBTB3 ENSG00000185670	0.156358
11776	ENTPD4 ENSG00000197217	0.156305
11777	SEC11A ENSG00000140612	0.155704
11778	LARP1 ENSG00000155506	0.155031
11779	CC2D1B ENSG00000154222	0.154687
11780	HOXB4 ENSG00000182742	0.154646
11781	LINC01963 ENSG00000260804	0.154564
11782	AC090114.1 ENSG00000213280	0.154308
11783	CDK5RAP2 ENSG00000136861	0.15427
11784	COL8A2 ENSG00000171812	0.154059
11785	FBXO41 ENSG00000163013	0.153662
11786	KAT6B ENSG00000156650	0.153495
11787	SNRPN ENSG00000128739	0.15346
11788	SGMS2 ENSG00000164023	0.152849
11789	LUC7L ENSG00000007392	0.152845
11790	CDC7 ENSG00000097046	0.152842
11791	NHSL2 ENSG00000204131	0.152714
11792	ARF1P2 ENSG00000213137	0.152286
11793	BST1 ENSG00000109743	0.152168
11794	UBA7 ENSG00000182179	0.151897
11795	ALAS1 ENSG00000023330	0.151465
11796	AL731559.1 ENSG00000285994	0.151252
11797	AC118344.1 ENSG00000205041	0.15114
11798	LINC01578 ENSG00000272888	0.150507
11799	AC079316.2 ENSG00000279176	0.149907
11800	ZNF107 ENSG00000196247	0.149746
11801	ANKMY2 ENSG00000106524	0.149741
11802	INTS14 ENSG00000138614	0.149722
11803	KIF14 ENSG00000118193	0.149478
11804	TP53TG1 ENSG00000182165	0.149162
11805	AC130454.1 ENSG00000279276	0.148953
11806	ZBTB33 ENSG00000177485	0.148678
11807	CCDC102A ENSG00000135736	0.14847
11808	LINC01504 ENSG00000225434	0.148373
11809	AL353807.5 ENSG00000287839	0.147879
11810	STIL ENSG00000123473	0.147608
11811	NEK4 ENSG00000114904	0.147594
11812	CCR2 ENSG00000121807	0.147527
11813	RPL4P4 ENSG00000229638	0.146203
11814	LRRCC1 ENSG00000133739	0.146164
11815	PRKCSH ENSG00000130175	0.145963
11816	MTMR9 ENSG00000104643	0.145941
11817	LAT2 ENSG00000086730	0.145928
11818	ARHGAP42 ENSG00000165895	0.145926
11819	CSNK1G3 ENSG00000151292	0.145835
11820	SREBF1 ENSG00000072310	0.145336
11821	ITGA4 ENSG00000115232	0.144979
11822	CLMN ENSG00000165959	0.144918
11823	ZNF738 ENSG00000172687	0.144779
11824	SNRNP25 ENSG00000161981	0.144704
11825	AC004453.1 ENSG00000146677	0.14463
11826	TNFSF10 ENSG00000121858	0.144097
11827	PSEN2 ENSG00000143801	0.144088
11828	PAK1IP1 ENSG00000111845	0.143738
11829	TSR1 ENSG00000167721	0.143416
11830	WDR77 ENSG00000116455	0.143366
11831	ICE1 ENSG00000164151	0.143307
11832	ANKRD36B ENSG00000196912	0.143067
11833	HIST1H1B ENSG00000184357	0.143005
11834	CAT ENSG00000121691	0.142879
11835	TXNRD2 ENSG00000184470	0.142843
11836	PPP1R13B ENSG00000088808	0.14265
11837	AGFG2 ENSG00000106351	0.142395
11838	TNKS ENSG00000173273	0.142128
11839	AL512603.2 ENSG00000287124	0.142069
11840	SOD2 ENSG00000112096	0.141532
11841	SERPINB2 ENSG00000197632	0.141468
11842	IGHEP2 ENSG00000254017	0.141275
11843	S100A12 ENSG00000163221	0.140959
11844	PFDN5 ENSG00000123349	0.140867
11845	RPIA ENSG00000153574	0.140589
11846	APC ENSG00000134982	0.140359
11847	RNF44 ENSG00000146083	0.140346
11848	ZNF451 ENSG00000112200	0.140251
11849	CD2 ENSG00000116824	0.140139
11850	ZNF358 ENSG00000198816	0.139954
11851	ARSG ENSG00000141337	0.139873
11852	TADA1 ENSG00000152382	0.139693
11853	TRANK1 ENSG00000168016	0.139404
11854	ZFP30 ENSG00000120784	0.139233
11855	CARD6 ENSG00000132357	0.139206
11856	AL008729.1 ENSG00000215022	0.139155
11857	ARRDC2 ENSG00000105643	0.139008
11858	RPL10P16 ENSG00000178464	0.138935
11859	ATRN ENSG00000088812	0.13892
11860	LIMD1 ENSG00000144791	0.138701
11861	IGIP ENSG00000182700	0.138294
11862	RPL3P4 ENSG00000232573	0.137805
11863	SIT1 ENSG00000137078	0.137662
11864	CIT ENSG00000122966	0.137328
11865	CAMK1D ENSG00000183049	0.137254
11866	SLC38A2 ENSG00000134294	0.137102
11867	AL365295.1 ENSG00000237356	0.136891
11868	SNRPD3 ENSG00000100028	0.136884
11869	RAB37 ENSG00000172794	0.136813
11870	TSPAN33 ENSG00000158457	0.136474
11871	MANF ENSG00000145050	0.136296
11872	AC133134.1 ENSG00000244245	0.136174
11873	ZXDC ENSG00000070476	0.13608
11874	CMAS ENSG00000111726	0.136078
11875	ACSS2 ENSG00000131069	0.135747
11876	LRRC75A ENSG00000181350	0.135368
11877	TAX1BP3 ENSG00000213977	0.135148
11878	KRR1 ENSG00000111615	0.135125
11879	LINC00294 ENSG00000280798	0.135033
11880	MILR1 ENSG00000271605	0.134737
11881	AC104046.1 ENSG00000259630	0.134672
11882	ANO10 ENSG00000160746	0.13466
11883	NOL4L ENSG00000197183	0.13449
11884	MAPK8 ENSG00000107643	0.134468
11885	CRK ENSG00000167193	0.134309
11886	C8orf58 ENSG00000241852	0.133391
11887	P4HA1 ENSG00000122884	0.132256
11888	U73169.1 ENSG00000213600	0.131995
11889	BMF ENSG00000104081	0.131897
11890	MOB1B ENSG00000173542	0.131772
11891	AC105749.1 ENSG00000281100	0.130906
11892	SRP72 ENSG00000174780	0.130902
11893	FOXK1 ENSG00000164916	0.130268
11894	USP47 ENSG00000170242	0.130159
11895	STX16-NPEPL1 ENSG00000254995	0.129544
11896	METAP1 ENSG00000164024	0.129315
11897	SKAP1 ENSG00000141293	0.129267
11898	SPTLC1 ENSG00000090054	0.129109
11899	STAG3L2 ENSG00000277072	0.128957
11900	HPS5 ENSG00000110756	0.128713
11901	CBWD3 ENSG00000196873	0.128591
11902	HELZ ENSG00000198265	0.128526
11903	ENOPH1 ENSG00000145293	0.127604
11904	HIST1H2BL ENSG00000185130	0.127071
11905	HSPA8 ENSG00000109971	0.127012
11906	NUP188 ENSG00000095319	0.126782
11907	EXOG ENSG00000157036	0.12634
11908	PLEKHG2 ENSG00000090924	0.126238
11909	TXNL1 ENSG00000091164	0.126195
11910	UBR3 ENSG00000144357	0.125683
11911	SESN2 ENSG00000130766	0.125347
11912	FCSK ENSG00000157353	0.125088
11913	RPL13AP25 ENSG00000136149	0.124964
11914	ATP13A1 ENSG00000105726	0.124609
11915	DDX60L ENSG00000181381	0.124201
11916	TM6SF1 ENSG00000136404	0.123936
11917	CEP95 ENSG00000258890	0.123803
11918	HUWE1 ENSG00000086758	0.123693
11919	ZFYVE27 ENSG00000155256	0.123479
11920	SVIP ENSG00000198168	0.122709
11921	TNPO2 ENSG00000105576	0.122347
11922	WDR61 ENSG00000140395	0.121883
11923	JAK2 ENSG00000096968	0.120731
11924	SINHCAF ENSG00000139146	0.120671
11925	SETD9 ENSG00000155542	0.120666
11926	PSRC1 ENSG00000134222	0.119859
11927	ASXL1 ENSG00000171456	0.119642
11928	NISCH ENSG00000010322	0.11951
11929	C5orf15 ENSG00000113583	0.119446
11930	MTPAP ENSG00000107951	0.118982
11931	VPS26B ENSG00000151502	0.118929
11932	CACNA1I ENSG00000100346	0.118694
11933	AC113935.1 ENSG00000226084	0.117855
11934	ACACA ENSG00000278540	0.117792
11935	TUFM ENSG00000178952	0.117784
11936	BAG2 ENSG00000112208	0.117776
11937	FCHSD2 ENSG00000137478	0.117736
11938	MARK2 ENSG00000072518	0.11715
11939	TBC1D12 ENSG00000108239	0.116392
11940	TAF7 ENSG00000178913	0.116352
11941	ATPAF2 ENSG00000171953	0.11577
11942	AC072061.1 ENSG00000259826	0.115751
11943	PISD ENSG00000241878	0.115197
11944	RPL36A ENSG00000241343	0.115134
11945	CNOT6 ENSG00000113300	0.114756
11946	SMC4 ENSG00000113810	0.114747
11947	WDR34 ENSG00000119333	0.114224
11948	AC023090.2 ENSG00000279077	0.114209
11949	EIF2AK3-DT ENSG00000234028	0.114201
11950	EIF3B ENSG00000106263	0.113989
11951	HERC6 ENSG00000138642	0.113718
11952	TUBGCP6 ENSG00000128159	0.113713
11953	LSM5 ENSG00000106355	0.113573
11954	CEMIP2 ENSG00000135048	0.113441
11955	CPB2-AS1 ENSG00000235903	0.113138
11956	RNF169 ENSG00000166439	0.112941
11957	RTP4 ENSG00000136514	0.11257
11958	TFEC ENSG00000105967	0.112515
11959	LINC01220 ENSG00000259687	0.112399
11960	XRRA1 ENSG00000166435	0.111798
11961	INO80D ENSG00000114933	0.11173
11962	PPIAP72 ENSG00000174715	0.111549
11963	GAN ENSG00000261609	0.111387
11964	TRAV17 ENSG00000211797	0.111159
11965	CIAO2A ENSG00000166797	0.110879
11966	GDAP2 ENSG00000196505	0.110387
11967	GMDS ENSG00000112699	0.110334
11968	MFAP3 ENSG00000037749	0.110293
11969	CTNS ENSG00000040531	0.110078
11970	TPH1 ENSG00000129167	0.10896
11971	NOP53 ENSG00000105373	0.108608
11972	MAP3K2-DT ENSG00000236682	0.108558
11973	EBNA1BP2 ENSG00000117395	0.108186
11974	AC004492.1 ENSG00000272072	0.108073
11975	PPP3CC ENSG00000120910	0.107875
11976	AL096803.2 ENSG00000229739	0.107428
11977	ARMH3 ENSG00000120029	0.106968
11978	ZSCAN16-AS1 ENSG00000269293	0.106792
11979	KCNJ14 ENSG00000182324	0.106706
11980	RPS3AP26 ENSG00000214389	0.106263
11981	TRAK1 ENSG00000182606	0.106064
11982	ZNF79 ENSG00000196152	0.105664
11983	JMJD7 ENSG00000243789	0.105259
11984	EEF1A1P5 ENSG00000196205	0.104622
11985	LINC01135 ENSG00000234807	0.104405
11986	RPS3AP6 ENSG00000234797	0.103966
11987	KCTD12 ENSG00000178695	0.10391
11988	AC005070.3 ENSG00000272918	0.103194
11989	RTKN2 ENSG00000182010	0.102716
11990	CEBPZOS ENSG00000218739	0.101926
11991	LRFN1 ENSG00000128011	0.10186
11992	ANAPC4 ENSG00000053900	0.101806
11993	MPO ENSG00000005381	0.101375
11994	SRSF10 ENSG00000188529	0.101224
11995	LINC01278 ENSG00000235437	0.101025
11996	ITGA1 ENSG00000213949	0.101015
11997	EIF4BP7 ENSG00000225031	0.100802
11998	MACO1 ENSG00000204178	0.100739
11999	KLHL12 ENSG00000117153	0.100691
12000	NQO2 ENSG00000124588	0.100634
12001	CCDC86 ENSG00000110104	0.100057
12002	CUL1 ENSG00000055130	0.100037
12003	AP001324.1 ENSG00000227615	0.0989011
12004	DDX12P ENSG00000214826	0.0987596
12005	AGPS ENSG00000018510	0.0982538
12006	MAPK8IP3 ENSG00000138834	0.098105
12007	KCNAB3 ENSG00000170049	0.0976102
12008	CSTF2T ENSG00000177613	0.0975907
12009	IL17RC ENSG00000163702	0.0975787
12010	ZDHHC23 ENSG00000184307	0.0974574
12011	COX7B ENSG00000131174	0.0971483
12012	SEC31A ENSG00000138674	0.0963691
12013	JADE2 ENSG00000043143	0.096095
12014	AC090220.1 ENSG00000266965	0.0959896
12015	DTX4 ENSG00000110042	0.0954771
12016	RALGPS1 ENSG00000136828	0.0951586
12017	TRAV12-2 ENSG00000211789	0.0948216
12018	USP18 ENSG00000184979	0.0946464
12019	AC027644.3 ENSG00000272831	0.0944401
12020	AC103703.1 ENSG00000283045	0.0942604
12021	AC018628.1 ENSG00000279133	0.0941196
12022	NT5C3B ENSG00000141698	0.0939263
12023	FOXN2 ENSG00000170802	0.0936245
12024	MAPK14 ENSG00000112062	0.0933529
12025	IQCN ENSG00000130518	0.0931413
12026	GMFG ENSG00000130755	0.0927603
12027	ARL6 ENSG00000113966	0.0924196
12028	SNAPC5 ENSG00000174446	0.0922621
12029	NOL11 ENSG00000130935	0.0921979
12030	ALG5 ENSG00000120697	0.0913399
12031	SEH1L ENSG00000085415	0.0911922
12032	MROH1 ENSG00000179832	0.0911191
12033	HSCB ENSG00000100209	0.0910806
12034	FAM214A ENSG00000047346	0.0907769
12035	ARFGEF2 ENSG00000124198	0.0905287
12036	LPAR1 ENSG00000198121	0.0904564
12037	GBP3 ENSG00000117226	0.0902106
12038	ATXN7 ENSG00000163635	0.090123
12039	C20orf197 ENSG00000176659	0.0896936
12040	EBAG9 ENSG00000147654	0.0889484
12041	ZNF18 ENSG00000154957	0.0886375
12042	BTK ENSG00000010671	0.0875051
12043	RPL23AP34 ENSG00000225991	0.0870813
12044	AP002387.2 ENSG00000254682	0.0870436
12045	SLC4A7 ENSG00000033867	0.0864795
12046	MARCH7 ENSG00000136536	0.0864464
12047	ODR4 ENSG00000157181	0.0862414
12048	PIP5K1B ENSG00000107242	0.0854908
12049	AL162390.1 ENSG00000274421	0.0854636
12050	TRIM52-AS1 ENSG00000248275	0.085297
12051	PPP2CB ENSG00000104695	0.085153
12052	CRBN ENSG00000113851	0.085053
12053	SNX29 ENSG00000048471	0.0848516
12054	FDPS ENSG00000160752	0.0846231
12055	MYO19 ENSG00000278259	0.084542
12056	UBA3 ENSG00000144744	0.0844114
12057	TGIF2 ENSG00000118707	0.0835891
12058	ZNF266 ENSG00000174652	0.0829065
12059	XAF1 ENSG00000132530	0.0825706
12060	CACYBP ENSG00000116161	0.0817804
12061	CLIC2 ENSG00000155962	0.0815015
12062	CCDC65 ENSG00000139537	0.0812581
12063	TCAF1 ENSG00000198420	0.0801282
12064	TNPO1P1 ENSG00000225423	0.0799044
12065	HDLBP ENSG00000115677	0.0798628
12066	AC010642.2 ENSG00000283103	0.0798366
12067	FBXL20 ENSG00000108306	0.0797451
12068	AC007496.3 ENSG00000280392	0.0795271
12069	PEX2 ENSG00000164751	0.0794311
12070	PRKCQ ENSG00000065675	0.0790934
12071	RNF2 ENSG00000121481	0.0790749
12072	TBCD ENSG00000141556	0.0788006
12073	AL359962.2 ENSG00000273160	0.0787876
12074	AC009812.1 ENSG00000251867	0.0787341
12075	TMCO1 ENSG00000143183	0.0784286
12076	PLD6 ENSG00000179598	0.0784236
12077	BMPR2 ENSG00000204217	0.0780722
12078	TNFRSF1A ENSG00000067182	0.0778713
12079	ANKRD36C ENSG00000174501	0.0773197
12080	TNFRSF13C ENSG00000159958	0.0764992
12081	RC3H2 ENSG00000056586	0.0764875
12082	RC3H1 ENSG00000135870	0.0764254
12083	COASY ENSG00000068120	0.0753364
12084	PTCH2 ENSG00000117425	0.0751354
12085	TPM3P9 ENSG00000241015	0.0747748
12086	CYB5D1 ENSG00000182224	0.0743645
12087	NR1D1 ENSG00000126368	0.0740112
12088	ERI2 ENSG00000196678	0.0737532
12089	LINC00467 ENSG00000153363	0.0734711
12090	SNX6 ENSG00000129515	0.0733486
12091	NUTM2A-AS1 ENSG00000223482	0.0733337
12092	CEP126 ENSG00000110318	0.0732415
12093	AC004865.2 ENSG00000239636	0.0722649
12094	LMNTD2 ENSG00000185522	0.0720237
12095	RAB11FIP2 ENSG00000107560	0.0711063
12096	XPO7 ENSG00000130227	0.070695
12097	GUF1 ENSG00000151806	0.0705205
12098	TSC2 ENSG00000103197	0.0701702
12099	TYK2 ENSG00000105397	0.0699469
12100	DGCR11 ENSG00000273311	0.0697544
12101	AL513523.1 ENSG00000223599	0.0693437
12102	VHL ENSG00000134086	0.0689649
12103	CARD11 ENSG00000198286	0.068907
12104	AC090498.1 ENSG00000279483	0.0683522
12105	AP000873.4 ENSG00000254676	0.0678778
12106	CBFA2T2 ENSG00000078699	0.0677143
12107	TSHZ3 ENSG00000121297	0.067637
12108	CDAN1 ENSG00000140326	0.0675963
12109	COQ7 ENSG00000167186	0.0674291
12110	AMER1 ENSG00000184675	0.0672328
12111	DDX60 ENSG00000137628	0.0664478
12112	EPHA4 ENSG00000116106	0.0664196
12113	EVI2A ENSG00000126860	0.0663442
12114	PRMT9 ENSG00000164169	0.0659131
12115	RPL23A ENSG00000198242	0.0656726
12116	GLIPR1 ENSG00000139278	0.0650095
12117	DPYD-IT1 ENSG00000232542	0.064844
12118	STK36 ENSG00000163482	0.0645442
12119	SLC35E2A ENSG00000215790	0.0637061
12120	ARL17A ENSG00000185829	0.0623445
12121	CELSR1 ENSG00000075275	0.0621457
12122	TRBV27 ENSG00000211752	0.061786
12123	DEPDC5 ENSG00000100150	0.0616439
12124	TTC31 ENSG00000115282	0.0614136
12125	FAM238A ENSG00000233261	0.0611736
12126	SEC22A ENSG00000121542	0.0609669
12127	OTUD6B-AS1 ENSG00000253738	0.0607155
12128	IL_31	0.0605312
12129	TAF12 ENSG00000120656	0.0603757
12130	LXN ENSG00000079257	0.0602965
12131	CD55 ENSG00000196352	0.0601394
12132	SETD1B ENSG00000139718	0.0601229
12133	SSBP1 ENSG00000106028	0.0600992
12134	ZMPSTE24 ENSG00000084073	0.0586559
12135	NRDC ENSG00000078618	0.0577064
12136	ANO5 ENSG00000171714	0.0576692
12137	CCDC85C ENSG00000205476	0.0575812
12138	DYNLT1 ENSG00000146425	0.0575513
12139	HAAO ENSG00000162882	0.0575168
12140	AGBL5 ENSG00000084693	0.0574541
12141	ST3GAL6 ENSG00000064225	0.057024
12142	VNN1 ENSG00000112299	0.0568736
12143	SNX33 ENSG00000173548	0.0563566
12144	AL121983.1 ENSG00000224977	0.0556377
12145	AL031587.5 ENSG00000278948	0.0554771
12146	USP24 ENSG00000162402	0.055379
12147	CNOT8 ENSG00000155508	0.0552012
12148	MAZ ENSG00000103495	0.0544236
12149	IKZF5 ENSG00000095574	0.0544064
12150	AC024293.1 ENSG00000244313	0.0540404
12151	PPP6R3 ENSG00000110075	0.0537615
12152	MCPH1 ENSG00000147316	0.0536811
12153	NPTXR ENSG00000221890	0.0532932
12154	C21orf91 ENSG00000154642	0.053271
12155	UQCRH ENSG00000173660	0.0530003
12156	DYRK1A ENSG00000157540	0.0529243
12157	OAS2 ENSG00000111335	0.0528293
12158	ZNF430 ENSG00000118620	0.0526144
12159	EEF1D ENSG00000104529	0.0516336
12160	NLK ENSG00000087095	0.0509409
12161	TMEM150B ENSG00000180061	0.0507193
12162	ZNF644 ENSG00000122482	0.0506775
12163	TLR2 ENSG00000137462	0.0505276
12164	SMYD3 ENSG00000185420	0.0495608
12165	NCOA7 ENSG00000111912	0.0487346
12166	CLTCL1 ENSG00000070371	0.048711
12167	ATP6V1B2 ENSG00000147416	0.0485893
12168	TRAV12-3 ENSG00000211794	0.0485787
12169	ATF6 ENSG00000118217	0.0482634
12170	SLC25A35 ENSG00000125434	0.048093
12171	AC034102.1 ENSG00000111540	0.0480737
12172	M6PR ENSG00000003056	0.0476649
12173	DDHD1 ENSG00000100523	0.047294
12174	ANKIB1 ENSG00000001629	0.0472588
12175	FCRL3 ENSG00000160856	0.046468
12176	FICD ENSG00000198855	0.0462585
12177	ARID1B ENSG00000049618	0.0461021
12178	LINC00324 ENSG00000178977	0.0460818
12179	PDP2 ENSG00000172840	0.0456577
12180	SLC44A1 ENSG00000070214	0.045603
12181	KMT2A ENSG00000118058	0.0452974
12182	AEN ENSG00000181026	0.0446835
12183	TMEM126B ENSG00000171204	0.0441227
12184	KDM7A-DT ENSG00000260231	0.0437113
12185	VPS13D ENSG00000048707	0.0427758
12186	CHPT1 ENSG00000111666	0.0419638
12187	LTN1 ENSG00000198862	0.0419026
12188	ANKRD49 ENSG00000168876	0.0415852
12189	TUBGCP5 ENSG00000275835	0.040663
12190	SYNJ1 ENSG00000159082	0.0401879
12191	CSF2RA ENSG00000198223	0.0400346
12192	SPATA13 ENSG00000182957	0.0397072
12193	PTER ENSG00000165983	0.0389533
12194	TTC30B ENSG00000196659	0.0378718
12195	NET1 ENSG00000173848	0.037458
12196	AC100786.1 ENSG00000246731	0.0364679
12197	ACTR3B ENSG00000133627	0.0360136
12198	AC092653.1 ENSG00000273245	0.0355019
12199	R3HCC1 ENSG00000104679	0.0353509
12200	POLR2I ENSG00000105258	0.0339203
12201	METTL7A ENSG00000185432	0.0335791
12202	ZFYVE1 ENSG00000165861	0.0332023
12203	COG7 ENSG00000168434	0.0325278
12204	ZNF251 ENSG00000198169	0.0324913
12205	COLGALT1 ENSG00000130309	0.0323241
12206	HECTD1 ENSG00000092148	0.0315512
12207	CNOT7 ENSG00000198791	0.0312858
12208	KCTD7 ENSG00000243335	0.031274
12209	APEX2 ENSG00000169188	0.0306948
12210	TMEM117 ENSG00000139173	0.0304452
12211	CRIPT ENSG00000119878	0.0302774
12212	MRGBP ENSG00000101189	0.030148
12213	METTL1 ENSG00000037897	0.0301344
12214	HIST1H2BM ENSG00000273703	0.029366
12215	FOXO3B ENSG00000240445	0.0291451
12216	HSD17B7 ENSG00000132196	0.0290653
12217	UBR7 ENSG00000012963	0.0277387
12218	TTC7A ENSG00000068724	0.0269328
12219	RNF216 ENSG00000011275	0.0269106
12220	ADNP ENSG00000101126	0.0266791
12221	YWHAG ENSG00000170027	0.0263052
12222	AL391988.1 ENSG00000277879	0.0253901
12223	NFYC ENSG00000066136	0.0240391
12224	PARP6 ENSG00000137817	0.0239567
12225	NDUFA12 ENSG00000184752	0.0234844
12226	PDHA1 ENSG00000131828	0.0232091
12227	RNU5E-4P ENSG00000201801	0.022836
12228	POLR1C ENSG00000171453	0.0215755
12229	LRRC20 ENSG00000172731	0.0214699
12230	ACACB ENSG00000076555	0.0211414
12231	ELMO1 ENSG00000155849	0.0209488
12232	LINC01145 ENSG00000272419	0.0207628
12233	SAMHD1 ENSG00000101347	0.0198477
12234	NDUFAF6 ENSG00000156170	0.0184088
12235	WDR82 ENSG00000164091	0.0181855
12236	PIK3CA ENSG00000121879	0.0174116
12237	LY96 ENSG00000154589	0.0166587
12238	ZNF708 ENSG00000182141	0.0162278
12239	APIP ENSG00000149089	0.0158908
12240	DDX51 ENSG00000185163	0.0156496
12241	SGCB ENSG00000163069	0.0144437
12242	APOO ENSG00000184831	0.0133891
12243	UQCRQ ENSG00000164405	0.0132007
12244	TSPYL2 ENSG00000184205	0.0122195
12245	FAM114A1 ENSG00000197712	0.010935
12246	HIVEP1 ENSG00000095951	0.009897
12247	AL118558.3 ENSG00000271780	0.00984161
12248	TIGAR ENSG00000078237	0.0078863
12249	MNDA ENSG00000163563	0.00643111
12250	AC108688.1 ENSG00000243508	0.00637964
12251	ZNF75D ENSG00000186376	0.00622574
12252	KIF2A ENSG00000068796	0.00520413
12253	GSS ENSG00000100983	0.00433272
12254	ZNHIT3 ENSG00000273611	0.00415599
12255	MID1IP1 ENSG00000165175	0.00289905

### Sheet: Table S5
gene name	location
AMIGO1	chr1:109,504,178-109,509,738
CMTM6	chr3:32,481,312-32,502,852
EDA	chrX:69,616,067-70,039,472
EVL	chr14:99,971,422-100,144,236
FBLN2	chr3:13,549,125-13,638,422
GAS7	chr17:9,910,606-10,198,606
LINC01550	chr14:97,924,637-97,978,234
NAP1L2	chrX:73,212,299-73,214,851
NRCAM	chr7:108,147,623-108,456,720
PLCG1	chr20:41,136,960-41,196,801
PXYLP1	chr3:141,228,726-141,367,753
RHOQ	chr2:46,541,806-46,584,688
SH3RF3	chr2:109,129,205-109,504,634
XKRX	chrX:100,886,916-100,959,343
ZEB2	chr2:144,364,364-144,521,057

### Sheet: Table S6
Volume phenotype	F-value	p-value	MIDS	HIRDS1	LIRDS	HIRDS2	Pair-wise comparisons
			Adjusted mean (SEM)	Adjusted mean (SEM)	Adjusted mean (SEM)	Adjusted mean (SEM)
Total BV	2.406	0.07	1207.8 (4.5)	1210.7 (6.7)	1229.1 (8.9)	1197.5 (12.0)	LIRDS > MIDS+, LIRDS > HIRDS1+, LIRDS > HIRDS2*
Total GM	1.869	0.137	689.3 (3.4)	684.9 (5.1)	703.1 (6.8)	692.3 (9.1)	LIRDS > HIRDS1*
Total WM	2.059	0.108	518.5 (3.3)	525.8 (5.0)	526.0 (6.7)	505.1 (9.0)	LIRDS > HIRDS2*, HIRDS1 > HIRDS2*

### Sheet: Table S7
FreeSurver phenotype	F-value	p-value	p-value adj.
Left medial orbitofrontal cortex	0.432	0.731	0.859
Right medial orbitofrontal cortex	1.961	0.122	0.416
Left rostral anterior cingulate cortex	0.393	0.758	0.859
Right lateral orbitofrontal cortex	0.755	0.521	0.858
Left fusiform gyrus	1.175	0.321	0.727
Right inferior temporal gyrus	1.398	0.246	0.697
Right fusiform gyrus	0.2	0.897	0.944
Right insula	0.127	0.944	0.944
Left insula	0.408	0.748	0.859
Left isthmus cingulate cortex	0.654	0.582	0.858
Left posterior cingulate cortex	0.666	0.574	0.858
Right rostral anterior cingulate cortex	3.74	0.013	0.107
Right posterior cingulate cortex	1.123	0.342	0.727
Left middle temporal gyrus	0.616	0.605	0.858
Right caudal anterior cingulate cortex	2.621	0.053	0.225
Bilateral lateral ventricles	5.298	0.002	0.029
Bilateral hippocampus	3.102	0.029	0.162

### Sheet: Table S8
rank	geneset	variable importance
1	GOBP_ANTEROGRADE_AXONAL_TRANSPORT	17.2819
2	GOBP_REGULATION_OF_MOTOR_NEURON_APOPTOTIC_PROCESS	16.7338
3	GOBP_AXONAL_TRANSPORT	16.0584
4	GOBP_REGULATION_OF_CALCIUM_ION_TRANSMEMBRANE_TRANSPORTER_ACTIVITY	13.1412
5	GOBP_MOTOR_NEURON_APOPTOTIC_PROCESS	12.9789
6	GOBP_AXO_DENDRITIC_TRANSPORT	12.8571
7	GOMF_CHANNEL_REGULATOR_ACTIVITY	12.6809
8	GOBP_REGULATION_OF_MACROPHAGE_ACTIVATION	12.5341
9	GOBP_AMINE_TRANSPORT	12.5275
10	GOBP_RESPONSE_TO_MINERALOCORTICOID	12.3962
11	GOBP_REGULATION_OF_VOLTAGE_GATED_CALCIUM_CHANNEL_ACTIVITY	12.09
12	GOBP_REGULATION_OF_METAL_ION_TRANSPORT	11.9274
13	GOBP_HOMEOSTASIS_OF_NUMBER_OF_CELLS_WITHIN_A_TISSUE	11.7888
14	GOBP_REGULATION_OF_CATION_TRANSMEMBRANE_TRANSPORT	11.7093
15	GOBP_REGULATION_OF_TRANSPORTER_ACTIVITY	11.6462
16	GOBP_POSITIVE_REGULATION_OF_CALCIUM_ION_TRANSPORT	11.3031
17	GOBP_REGULATION_OF_CALCIUM_ION_TRANSMEMBRANE_TRANSPORT	11.2203
18	GOBP_REGULATION_OF_ION_TRANSMEMBRANE_TRANSPORT	10.9272
19	GOBP_REGULATION_OF_CALCIUM_ION_TRANSPORT	10.8657
20	GOBP_NEGATIVE_REGULATION_OF_ION_TRANSPORT	10.7902
21	GOBP_ENDOCRINE_PROCESS	10.695
22	GOBP_CATECHOLAMINE_SECRETION	10.6819
23	GOBP_NEGATIVE_REGULATION_OF_SECRETION	10.5162
24	GOBP_REGULATION_OF_EPITHELIAL_CELL_APOPTOTIC_PROCESS	10.3772
25	GOBP_NEGATIVE_REGULATION_OF_ALPHA_BETA_T_CELL_DIFFERENTIATION	10.3605
26	GOBP_NEGATIVE_REGULATION_OF_EPITHELIAL_CELL_APOPTOTIC_PROCESS	10.2539
27	GOBP_NEGATIVE_REGULATION_OF_CD4_POSITIVE_ALPHA_BETA_T_CELL_DIFFERENTIATION	10.2115
28	GOBP_CALCIUM_ION_TRANSMEMBRANE_TRANSPORT	10.1999
29	GOBP_POSITIVE_REGULATION_OF_ION_TRANSPORT	10.183
30	GOBP_REGULATION_OF_ION_TRANSPORT	10.1671
31	GOMF_TRANSMEMBRANE_TRANSPORTER_BINDING	10.1075
32	GOBP_REGULATION_OF_IMMUNOGLOBULIN_PRODUCTION	9.9818
33	GOBP_RESPONSE_TO_KETONE	9.95327
34	GOBP_MUSCLE_CELL_MIGRATION	9.82546
35	GOMF_CALCIUM_CHANNEL_REGULATOR_ACTIVITY	9.77282
36	GOBP_ORGANELLE_TRANSPORT_ALONG_MICROTUBULE	9.6947
37	GOBP_V_D_J_RECOMBINATION	9.67918
38	GOBP_NEGATIVE_REGULATION_OF_NEUROTRANSMITTER_TRANSPORT	9.67455
39	GOBP_RESPONSE_TO_BMP	9.64967
40	GOBP_ACTIN_FILAMENT_BASED_MOVEMENT	9.63106
41	GOBP_CELLULAR_RESPONSE_TO_PROSTAGLANDIN_STIMULUS	9.50861
42	GOBP_CELLULAR_AMINO_ACID_CATABOLIC_PROCESS	9.44149
43	GOBP_NEGATIVE_REGULATION_OF_ION_TRANSMEMBRANE_TRANSPORT	9.44097
44	GOBP_CELL_CELL_ADHESION_MEDIATED_BY_INTEGRIN	9.40656
45	GOBP_REGULATION_OF_BMP_SIGNALING_PATHWAY	9.37876
46	GOBP_NEGATIVE_REGULATION_OF_HEMOPOIESIS	9.35825
47	GOBP_CALCIUM_ION_TRANSPORT	9.3432
48	GOBP_REGULATION_OF_TRANSMEMBRANE_TRANSPORT	9.26444
49	GOBP_SMOOTH_MUSCLE_CELL_MIGRATION	9.25755
50	GOBP_TYPE_B_PANCREATIC_CELL_DEVELOPMENT	9.25551
51	GOBP_GLANDULAR_EPITHELIAL_CELL_DEVELOPMENT	9.25159
52	GOMF_DEATH_RECEPTOR_BINDING	9.13731
53	GOBP_EPITHELIAL_CELL_APOPTOTIC_PROCESS	9.11262
54	GOBP_REGULATION_OF_T_HELPER_17_CELL_DIFFERENTIATION	9.05999
55	GOBP_CALCIUM_ION_REGULATED_EXOCYTOSIS	9.04273
56	GOMF_SPECTRIN_BINDING	9.01582
57	GOBP_POSITIVE_REGULATION_OF_OSTEOCLAST_DIFFERENTIATION	8.99677
58	GOBP_CELLULAR_RESPONSE_TO_KETONE	8.96185
59	GOBP_POSITIVE_REGULATION_OF_MACROPHAGE_DIFFERENTIATION	8.93724
60	GOBP_NEGATIVE_REGULATION_OF_MYELOID_LEUKOCYTE_DIFFERENTIATION	8.9365
61	GOBP_REGULATION_OF_PROTEIN_TARGETING	8.92117
62	GOBP_POSITIVE_REGULATION_OF_CALCINEURIN_MEDIATED_SIGNALING	8.90076
63	GOBP_VESICLE_CYTOSKELETAL_TRAFFICKING	8.84369
64	GOBP_NEGATIVE_REGULATION_OF_TRANSMEMBRANE_TRANSPORT	8.83326
65	GOBP_CALCIUM_ION_TRANSMEMBRANE_IMPORT_INTO_CYTOSOL	8.83283
66	GOMF_CHANNEL_INHIBITOR_ACTIVITY	8.78171
67	GOBP_REGULATION_OF_SYNAPTIC_VESICLE_RECYCLING	8.77108
68	GOBP_REGULATION_OF_RELEASE_OF_SEQUESTERED_CALCIUM_ION_INTO_CYTOSOL	8.75937
69	GOBP_REGULATION_OF_CATION_CHANNEL_ACTIVITY	8.75409
70	GOMF_PROTEIN_TYROSINE_SERINE_THREONINE_PHOSPHATASE_ACTIVITY	8.74579
71	GOBP_POSITIVE_REGULATION_OF_INTRACELLULAR_PROTEIN_TRANSPORT	8.73742
72	GOBP_POSITIVE_REGULATION_OF_PROTEIN_TARGETING_TO_MEMBRANE	8.71803
73	GOBP_POSITIVE_REGULATION_OF_PROTEIN_TYROSINE_KINASE_ACTIVITY	8.68818
74	GOBP_REGULATION_OF_DEFENSE_RESPONSE_TO_VIRUS	8.65917
75	GOBP_NUCLEOBASE_BIOSYNTHETIC_PROCESS	8.64001
76	GOBP_NEGATIVE_REGULATION_OF_TRANSPORTER_ACTIVITY	8.63419
77	GOBP_POSITIVE_REGULATION_OF_ION_TRANSMEMBRANE_TRANSPORT	8.59741
78	GOBP_METAL_ION_HOMEOSTASIS	8.5954
79	GOBP_RESPONSE_TO_CORTICOSTEROID	8.58363
80	GOBP_NEGATIVE_REGULATION_OF_PROTEIN_LOCALIZATION_TO_NUCLEUS	8.56064
81	GOBP_REGULATION_OF_TRANSCRIPTION_REGULATORY_REGION_DNA_BINDING	8.49786
82	GOBP_MAINTENANCE_OF_CELL_POLARITY	8.45313
83	GOBP_REGULATION_OF_PROTEIN_TYROSINE_KINASE_ACTIVITY	8.44825
84	GOBP_NEGATIVE_REGULATION_OF_ION_TRANSMEMBRANE_TRANSPORTER_ACTIVITY	8.42621
85	GOMF_WNT_PROTEIN_BINDING	8.40219
86	GOBP_SEQUESTERING_OF_CALCIUM_ION	8.3893
87	GOBP_REGULATION_OF_HORMONE_METABOLIC_PROCESS	8.35818
88	GOBP_METAL_ION_TRANSPORT	8.3179
89	GOBP_CD4_POSITIVE_ALPHA_BETA_T_CELL_DIFFERENTIATION	8.30441
90	GOBP_PROTEIN_LOCALIZATION_TO_CELL_JUNCTION	8.29816
91	GOBP_COLUMNAR_CUBOIDAL_EPITHELIAL_CELL_DEVELOPMENT	8.28987
92	GOBP_POSITIVE_REGULATION_OF_TRANSCRIPTION_REGULATORY_REGION_DNA_BINDING	8.27812
93	GOBP_NEGATIVE_REGULATION_OF_ENDOTHELIAL_CELL_APOPTOTIC_PROCESS	8.25902
94	GOBP_SCHWANN_CELL_DEVELOPMENT	8.2569
95	GOBP_TOLERANCE_INDUCTION	8.24648
96	GOBP_POSITIVE_REGULATION_OF_INTRACELLULAR_TRANSPORT	8.23439
97	GOBP_CELL_COMMUNICATION_BY_ELECTRICAL_COUPLING	8.2273
98	GOBP_RESPONSE_TO_PROSTAGLANDIN_E	8.22502
99	GOBP_NEGATIVE_REGULATION_OF_OSTEOCLAST_DIFFERENTIATION	8.22296
100	GOBP_REGULATION_OF_POTASSIUM_ION_TRANSPORT	8.21038
101	GOBP_CALCIUM_ION_HOMEOSTASIS	8.2053
102	GOMF_FOUR_WAY_JUNCTION_DNA_BINDING	8.17933
103	GOMF_TUMOR_NECROSIS_FACTOR_RECEPTOR_SUPERFAMILY_BINDING	8.17409
104	GOBP_NEGATIVE_REGULATION_OF_T_HELPER_CELL_DIFFERENTIATION	8.17343
105	GOBP_POSITIVE_REGULATION_OF_CALCIUM_ION_TRANSMEMBRANE_TRANSPORTER_ACTIVITY	8.14227
106	GOBP_MALE_SEX_DIFFERENTIATION	8.09532
107	GOBP_ACTION_POTENTIAL	8.06449
108	GOBP_PRESYNAPTIC_ENDOCYTOSIS	8.04466
109	GOBP_INTRINSIC_APOPTOTIC_SIGNALING_PATHWAY_IN_RESPONSE_TO_OXIDATIVE_STRESS	8.02334
110	GOBP_CARDIAC_MUSCLE_CELL_ACTION_POTENTIAL	8.01729
111	GOBP_ENDOTHELIAL_CELL_APOPTOTIC_PROCESS	8.01587
112	GOBP_POSITIVE_REGULATION_OF_TYPE_2_IMMUNE_RESPONSE	7.98691
113	GOBP_PROTEIN_LOCALIZATION_TO_PLASMA_MEMBRANE	7.9801
114	GOBP_ION_HOMEOSTASIS	7.96138
115	GOBP_REGULATION_OF_CD4_POSITIVE_ALPHA_BETA_T_CELL_DIFFERENTIATION	7.90597
116	GOBP_LEUKOCYTE_ADHESION_TO_VASCULAR_ENDOTHELIAL_CELL	7.8958
117	GOBP_MONOAMINE_TRANSPORT	7.89578
118	GOBP_POSITIVE_REGULATION_OF_SMALL_GTPASE_MEDIATED_SIGNAL_TRANSDUCTION	7.87429
119	GOMF_CYTOKINE_RECEPTOR_BINDING	7.86437
120	GOBP_ESTABLISHMENT_OR_MAINTENANCE_OF_BIPOLAR_CELL_POLARITY	7.85322
121	GOBP_POSITIVE_REGULATION_OF_CYTOSOLIC_CALCIUM_ION_CONCENTRATION	7.84775
122	GOMF_FIBRONECTIN_BINDING	7.80199
123	GOBP_CELL_CELL_JUNCTION_ASSEMBLY	7.78875
124	GOBP_ESTABLISHMENT_OF_ENDOTHELIAL_INTESTINAL_BARRIER	7.76387
125	GOMF_MAP_KINASE_TYROSINE_SERINE_THREONINE_PHOSPHATASE_ACTIVITY	7.75975
126	GOBP_POSITIVE_REGULATION_OF_ENDOTHELIAL_CELL_PROLIFERATION	7.75417
127	GOBP_T_HELPER_2_CELL_DIFFERENTIATION	7.74996
128	GOBP_LAMELLIPODIUM_ASSEMBLY	7.73691
129	GOBP_GLIAL_CELL_MIGRATION	7.71155
130	GOBP_MICROVILLUS_ORGANIZATION	7.71133
131	GOBP_REGULATION_OF_CALCIUM_ION_DEPENDENT_EXOCYTOSIS	7.69915
132	GOBP_SCHWANN_CELL_DIFFERENTIATION	7.69301
133	GOBP_POSITIVE_REGULATION_OF_ESTABLISHMENT_OF_PROTEIN_LOCALIZATION_TO_MITOCHONDRION	7.65834
134	GOBP_POSITIVE_REGULATION_OF_CALCIUM_ION_TRANSMEMBRANE_TRANSPORT	7.65714
135	GOBP_NEGATIVE_REGULATION_OF_ALPHA_BETA_T_CELL_ACTIVATION	7.65244
136	GOBP_NEGATIVE_REGULATION_OF_EXOCYTOSIS	7.63811
137	GOBP_REGULATION_OF_ERYTHROCYTE_DIFFERENTIATION	7.62852
138	GOBP_SYNAPSE_MATURATION	7.61191
139	GOBP_CELLULAR_METAL_ION_HOMEOSTASIS	7.61129
140	GOBP_REGULATION_OF_SODIUM_ION_TRANSMEMBRANE_TRANSPORT	7.58254
141	GOBP_DIVALENT_INORGANIC_CATION_HOMEOSTASIS	7.58188
142	GOBP_NEGATIVE_REGULATION_OF_BLOOD_VESSEL_ENDOTHELIAL_CELL_MIGRATION	7.54278
143	GOBP_NEGATIVE_REGULATION_OF_CD4_POSITIVE_ALPHA_BETA_T_CELL_ACTIVATION	7.5266
144	GOBP_DNA_CATABOLIC_PROCESS	7.47727
145	GOBP_POSITIVE_REGULATION_OF_APOPTOTIC_SIGNALING_PATHWAY	7.46181
146	GOBP_REGULATION_OF_LAMELLIPODIUM_ASSEMBLY	7.42875
147	GOBP_CELL_CELL_JUNCTION_ORGANIZATION	7.42569
148	GOBP_NEGATIVE_REGULATION_OF_T_CELL_DIFFERENTIATION	7.42367
149	GOBP_POSITIVE_REGULATION_OF_CYTOPLASMIC_TRANSPORT	7.40376
150	GOBP_CELLULAR_RESPONSE_TO_INTERLEUKIN_1	7.40116
151	GOBP_VESICLE_LOCALIZATION	7.39218
152	GOBP_POSITIVE_REGULATION_OF_TRANSPORTER_ACTIVITY	7.37162
153	GOBP_POSITIVE_REGULATION_OF_MYELOID_CELL_DIFFERENTIATION	7.35662
154	GOBP_PROTEIN_TARGETING_TO_MEMBRANE	7.33949
155	GOBP_NEGATIVE_REGULATION_OF_REGULATED_SECRETORY_PATHWAY	7.33042
156	GOBP_POSITIVE_REGULATION_OF_PROTEIN_LOCALIZATION_TO_MEMBRANE	7.32459
157	GOBP_FIBROBLAST_MIGRATION	7.32112
158	GOBP_REGULATION_OF_HEART_CONTRACTION	7.30084
159	GOBP_REGULATION_OF_ANION_TRANSMEMBRANE_TRANSPORT	7.28373
160	GOBP_POSITIVE_REGULATION_OF_INTERLEUKIN_4_PRODUCTION	7.27303
161	GOBP_MODIFICATION_OF_SYNAPTIC_STRUCTURE	7.26873
162	GOBP_REGULATION_OF_POTASSIUM_ION_TRANSMEMBRANE_TRANSPORTER_ACTIVITY	7.26631
163	GOBP_CELLULAR_AMINO_ACID_METABOLIC_PROCESS	7.26252
164	GOBP_SYNAPTIC_VESICLE_RECYCLING	7.25594
165	GOBP_REGULATION_OF_OSTEOCLAST_DIFFERENTIATION	7.23943
166	GOBP_MAINTENANCE_OF_BLOOD_BRAIN_BARRIER	7.238
167	GOBP_ACTIN_FILAMENT_BASED_TRANSPORT	7.22478
168	GOBP_MOTOR_NEURON_AXON_GUIDANCE	7.20938
169	GOBP_REGULATION_OF_ACTION_POTENTIAL	7.20476
170	GOMF_EPHRIN_RECEPTOR_BINDING	7.18697
171	GOBP_CELL_COMMUNICATION_INVOLVED_IN_CARDIAC_CONDUCTION	7.17465
172	GOBP_ESTABLISHMENT_OF_PROTEIN_LOCALIZATION_TO_MEMBRANE	7.17307
173	GOBP_POSITIVE_REGULATION_OF_TRANSMEMBRANE_TRANSPORT	7.16857
174	GOBP_REGULATION_OF_SODIUM_ION_TRANSPORT	7.15687
175	GOBP_AMP_METABOLIC_PROCESS	7.14853
176	GOBP_POSITIVE_REGULATION_OF_CELL_ADHESION_MEDIATED_BY_INTEGRIN	7.14229
177	GOBP_ESTABLISHMENT_OF_PROTEIN_LOCALIZATION_TO_PLASMA_MEMBRANE	7.13362
178	GOBP_POSITIVE_REGULATION_OF_B_CELL_MEDIATED_IMMUNITY	7.12528
179	GOBP_PROTEIN_DESTABILIZATION	7.11756
180	GOMF_PROTEIN_TYROSINE_PHOSPHATASE_ACTIVITY	7.11516
181	GOBP_RESPONSE_TO_XENOBIOTIC_STIMULUS	7.11294
182	GOBP_REGULATION_OF_EPIDERMAL_GROWTH_FACTOR_ACTIVATED_RECEPTOR_ACTIVITY	7.11199
183	GOMF_MAP_KINASE_PHOSPHATASE_ACTIVITY	7.11028
184	GOBP_PROTEIN_LOCALIZATION_TO_CELL_PERIPHERY	7.09794
185	GOMF_LIGASE_ACTIVITY	7.091
186	GOBP_BRANCHED_CHAIN_AMINO_ACID_METABOLIC_PROCESS	7.09052
187	GOBP_REGULATION_OF_GLIAL_CELL_MIGRATION	7.09002
188	GOBP_EXTRACELLULAR_VESICLE_BIOGENESIS	7.06855
189	GOBP_REGULATION_OF_ANION_TRANSPORT	7.06707
190	GOBP_REGULATION_OF_BLOOD_CIRCULATION	7.04947
191	GOBP_REGULATION_OF_CARDIAC_MUSCLE_CONTRACTION	7.04356
192	GOBP_NEGATIVE_REGULATION_OF_CELLULAR_RESPONSE_TO_GROWTH_FACTOR_STIMULUS	7.03657
193	GOBP_REGULATION_OF_CD4_POSITIVE_ALPHA_BETA_T_CELL_ACTIVATION	7.03152
194	GOBP_REGULATION_OF_INTRACELLULAR_PROTEIN_TRANSPORT	7.03144
195	GOBP_BRANCHED_CHAIN_AMINO_ACID_CATABOLIC_PROCESS	7.03075
196	GOBP_REGULATION_OF_FIBROBLAST_PROLIFERATION	7.01159
197	GOBP_CARDIAC_CONDUCTION	6.99498
198	GOBP_ENDOTHELIAL_CELL_PROLIFERATION	6.99463
199	GOBP_MULTICELLULAR_ORGANISMAL_SIGNALING	6.99039
200	GOMF_PROTEIN_PHOSPHATASE_ACTIVATOR_ACTIVITY	6.97817
201	GOBP_REGULATION_OF_NEUROTRANSMITTER_TRANSPORT	6.97361
202	GOBP_NEUROTRANSMITTER_TRANSPORT	6.97252
203	GOBP_DETECTION_OF_VISIBLE_LIGHT	6.94786
204	GOBP_T_CELL_CYTOKINE_PRODUCTION	6.94499
205	GOBP_ESTABLISHMENT_OF_ENDOTHELIAL_BARRIER	6.94022
206	GOBP_REGULATION_OF_PROTEIN_EXPORT_FROM_NUCLEUS	6.9322
207	GOBP_HEART_PROCESS	6.92434
208	GOBP_TUMOR_NECROSIS_FACTOR_MEDIATED_SIGNALING_PATHWAY	6.91503
209	GOBP_HOMEOSTASIS_OF_NUMBER_OF_CELLS	6.91188
210	GOBP_NEGATIVE_REGULATION_OF_BMP_SIGNALING_PATHWAY	6.9115
211	GOBP_HOMOTYPIC_CELL_CELL_ADHESION	6.90845
212	GOBP_EXTRINSIC_APOPTOTIC_SIGNALING_PATHWAY	6.89642
213	GOBP_POSITIVE_REGULATION_OF_FIBROBLAST_PROLIFERATION	6.89348
214	GOBP_SIGNAL_TRANSDUCTION_IN_ABSENCE_OF_LIGAND	6.88865
215	GOBP_MACROPHAGE_DIFFERENTIATION	6.88132
216	GOBP_ENDOTHELIUM_DEVELOPMENT	6.87604
217	GOBP_POSITIVE_REGULATION_OF_T_CELL_CYTOKINE_PRODUCTION	6.86881
218	GOBP_RESPONSE_TO_STEROID_HORMONE	6.86771
219	GOBP_CELLULAR_ION_HOMEOSTASIS	6.85874
220	GOBP_LOCALIZATION_WITHIN_MEMBRANE	6.85393
221	GOBP_MACROPHAGE_ACTIVATION	6.84753
222	GOBP_CARDIAC_MUSCLE_CELL_ACTION_POTENTIAL_INVOLVED_IN_CONTRACTION	6.83305
223	GOBP_POSITIVE_REGULATION_OF_MACROPHAGE_MIGRATION	6.80318
224	GOBP_POSITIVE_REGULATION_OF_DNA_BINDING	6.79998
225	GOBP_RESPONSE_TO_TUMOR_NECROSIS_FACTOR	6.79897
226	GOBP_RESPONSE_TO_INTERLEUKIN_1	6.79309
227	GOBP_ENTEROENDOCRINE_CELL_DIFFERENTIATION	6.79076
228	GOBP_REGULATION_OF_ACTIN_FILAMENT_BASED_PROCESS	6.77874
229	GOBP_VESICLE_TRANSPORT_ALONG_MICROTUBULE	6.76919
230	GOBP_NEUROTRANSMITTER_SECRETION	6.76745
231	GOBP_REGULATION_OF_CYTOPLASMIC_TRANSPORT	6.75911
232	GOBP_MICROVILLUS_ASSEMBLY	6.7522
233	GOBP_MYELOID_CELL_HOMEOSTASIS	6.72933
234	GOBP_ADENYLATE_CYCLASE_INHIBITING_G_PROTEIN_COUPLED_RECEPTOR_SIGNALING_PATHWAY	6.72511
235	GOMF_TRANSFERASE_ACTIVITY_TRANSFERRING_ONE_CARBON_GROUPS	6.71895
236	GOBP_RESPONSE_TO_PROSTAGLANDIN	6.71467
237	GOBP_NEGATIVE_REGULATION_OF_INTERFERON_GAMMA_PRODUCTION	6.71293
238	GOBP_REGULATION_OF_PROTEIN_TARGETING_TO_MEMBRANE	6.70793
239	GOBP_SYNAPTIC_VESICLE_EXOCYTOSIS	6.70742
240	GOBP_RETROGRADE_AXONAL_TRANSPORT	6.70008
241	GOBP_RESPONSE_TO_ORGANIC_CYCLIC_COMPOUND	6.6848
242	GOBP_MITOCHONDRIAL_DNA_METABOLIC_PROCESS	6.68181
243	GOBP_INTEGRIN_ACTIVATION	6.67774
244	GOBP_VENTRICULAR_CARDIAC_MUSCLE_TISSUE_MORPHOGENESIS	6.67522
245	GOBP_ESTABLISHMENT_OF_ORGANELLE_LOCALIZATION	6.66961
246	GOBP_DNA_REPLICATION_INITIATION	6.6674
247	GOBP_CELL_DIFFERENTIATION_IN_SPINAL_CORD	6.66331
248	GOBP_SPINAL_CORD_MOTOR_NEURON_DIFFERENTIATION	6.66331
249	GOBP_POSITIVE_REGULATION_OF_MACROPHAGE_CHEMOTAXIS	6.66126
250	GOBP_NEGATIVE_REGULATION_OF_CATION_CHANNEL_ACTIVITY	6.66117
251	GOMF_POLYUBIQUITIN_MODIFICATION_DEPENDENT_PROTEIN_BINDING	6.65831
252	GOBP_EPITHELIAL_CELL_DIFFERENTIATION	6.65604
253	GOBP_TYPE_B_PANCREATIC_CELL_DIFFERENTIATION	6.64587
254	GOBP_CARDIAC_MUSCLE_CELL_CONTRACTION	6.63977
255	GOBP_RESPONSE_TO_PROTOZOAN	6.63849
256	GOBP_ENDOTHELIAL_CELL_DEVELOPMENT	6.63185
257	GOBP_CALCIUM_ION_IMPORT	6.62702
258	GOBP_REGULATION_OF_CYTOSKELETON_ORGANIZATION	6.62242
259	GOBP_ALPHA_BETA_T_CELL_DIFFERENTIATION	6.61877
260	GOBP_PROTEIN_MONOUBIQUITINATION	6.57122
261	GOMF_PROTEIN_ARGININE_N_METHYLTRANSFERASE_ACTIVITY	6.56575
262	GOBP_ENDOCRINE_HORMONE_SECRETION	6.53995
263	GOBP_ALPHA_BETA_T_CELL_PROLIFERATION	6.53964
264	GOMF_S_ADENOSYLMETHIONINE_DEPENDENT_METHYLTRANSFERASE_ACTIVITY	6.53389
265	GOBP_NEGATIVE_REGULATION_OF_CALCIUM_ION_TRANSMEMBRANE_TRANSPORT	6.52712
266	GOBP_ACTIN_FILAMENT_ORGANIZATION	6.52028
267	GOBP_NEGATIVE_REGULATION_OF_PROTEIN_LOCALIZATION	6.51516
268	GOMF_ACTIN_FILAMENT_BINDING	6.5103
269	GOMF_LIGASE_ACTIVITY_FORMING_CARBON_NITROGEN_BONDS	6.50828
270	GOBP_REGULATION_OF_EXOCYTOSIS	6.50762
271	GOMF_GTPASE_ACTIVITY	6.50284
272	GOBP_DOPAMINE_TRANSPORT	6.50252
273	GOBP_I_KAPPAB_KINASE_NF_KAPPAB_SIGNALING	6.49623
274	GOBP_CELLULAR_RESPONSE_TO_CORTICOSTEROID_STIMULUS	6.48359
275	GOBP_DNA_CATABOLIC_PROCESS_ENDONUCLEOLYTIC	6.48106
276	GOBP_ACTIN_MEDIATED_CELL_CONTRACTION	6.47937
277	GOBP_REGULATION_OF_HORMONE_BIOSYNTHETIC_PROCESS	6.45682
278	GOBP_ORGANELLE_INHERITANCE	6.45122
279	GOBP_POSITIVE_REGULATION_OF_CALCIUM_MEDIATED_SIGNALING	6.45019
280	GOMF_CATALYTIC_ACTIVITY_ACTING_ON_DNA	6.44381
281	GOBP_SYNAPTIC_VESICLE_PRIMING	6.43468
282	GOBP_REGULATION_OF_VASCULAR_PERMEABILITY	6.4336
283	GOBP_CD4_POSITIVE_OR_CD8_POSITIVE_ALPHA_BETA_T_CELL_LINEAGE_COMMITMENT	6.42578
284	GOBP_NEGATIVE_REGULATION_OF_CALCIUM_ION_TRANSPORT	6.41695
285	GOMF_PROTEASE_BINDING	6.41393
286	GOBP_HEART_TRABECULA_MORPHOGENESIS	6.40099
287	GOBP_PROTEIN_EXPORT_FROM_NUCLEUS	6.39989
288	GOBP_RHO_PROTEIN_SIGNAL_TRANSDUCTION	6.39477
289	GOBP_REGULATION_OF_MYELOID_LEUKOCYTE_DIFFERENTIATION	6.39004
290	GOBP_RECEPTOR_RECYCLING	6.37294
291	GOMF_TRANSMEMBRANE_RECEPTOR_PROTEIN_SERINE_THREONINE_KINASE_ACTIVITY	6.37078
292	GOBP_POSITIVE_REGULATION_OF_MYELOID_LEUKOCYTE_DIFFERENTIATION	6.36329
293	GOBP_PYRIMIDINE_RIBONUCLEOTIDE_METABOLIC_PROCESS	6.36116
294	GOBP_DOPAMINE_SECRETION	6.35768
295	GOBP_REGULATION_OF_EXOSOMAL_SECRETION	6.35287
296	GOBP_SODIUM_ION_TRANSMEMBRANE_TRANSPORT	6.35134
297	GOBP_PROTEIN_DEPHOSPHORYLATION	6.33576
298	GOBP_REGULATION_OF_ESTABLISHMENT_OF_PROTEIN_LOCALIZATION_TO_MITOCHONDRION	6.32836
299	GOBP_REGULATION_OF_GLIAL_CELL_PROLIFERATION	6.3249
300	GOBP_INORGANIC_ION_TRANSMEMBRANE_TRANSPORT	6.31811
301	GOBP_PLASMA_MEMBRANE_ORGANIZATION	6.30673
302	GOBP_NEGATIVE_REGULATION_OF_POTASSIUM_ION_TRANSMEMBRANE_TRANSPORT	6.30531
303	GOBP_REGULATION_OF_EXTRINSIC_APOPTOTIC_SIGNALING_PATHWAY	6.30267
304	GOBP_REGULATION_OF_MACROPHAGE_DIFFERENTIATION	6.30082
305	GOBP_RESPONSE_TO_LIPID	6.2912
306	GOBP_REGULATION_OF_MUSCLE_SYSTEM_PROCESS	6.28899
307	GOBP_POSITIVE_REGULATION_OF_ERK1_AND_ERK2_CASCADE	6.28703
308	GOBP_NUCLEOBASE_METABOLIC_PROCESS	6.28671
309	GOBP_REGULATION_OF_OXIDOREDUCTASE_ACTIVITY	6.28149
310	GOBP_REGULATION_OF_INSULIN_RECEPTOR_SIGNALING_PATHWAY	6.27187
311	GOBP_EPITHELIAL_CELL_DEVELOPMENT	6.26375
312	GOBP_ACTIN_FILAMENT_DEPOLYMERIZATION	6.24898
313	GOBP_TRABECULA_MORPHOGENESIS	6.2442
314	GOBP_REGULATION_OF_INTEGRIN_ACTIVATION	6.24337
315	GOBP_RESPONSE_TO_ALCOHOL	6.24162
316	GOBP_REGULATION_OF_CELL_ADHESION_MEDIATED_BY_INTEGRIN	6.2375
317	GOBP_MITOCHONDRIAL_GENOME_MAINTENANCE	6.22458
318	GOBP_POSITIVE_REGULATION_OF_NATURAL_KILLER_CELL_ACTIVATION	6.21403
319	GOBP_AXONAL_FASCICULATION	6.21113
320	GOBP_POSITIVE_REGULATION_OF_I_KAPPAB_KINASE_NF_KAPPAB_SIGNALING	6.20534
321	GOBP_NEGATIVE_REGULATION_OF_LYMPHOCYTE_DIFFERENTIATION	6.18898
322	GOBP_REGULATION_OF_B_CELL_MEDIATED_IMMUNITY	6.18693
323	GOBP_POSITIVE_REGULATION_OF_T_CELL_PROLIFERATION	6.184
324	GOBP_CELL_CELL_ADHESION_VIA_PLASMA_MEMBRANE_ADHESION_MOLECULES	6.18144
325	GOBP_ADENYLATE_CYCLASE_MODULATING_G_PROTEIN_COUPLED_RECEPTOR_SIGNALING_PATHWAY	6.17566
326	GOBP_REGULATION_OF_BLOOD_VESSEL_ENDOTHELIAL_CELL_MIGRATION	6.17143
327	GOBP_REGULATION_OF_DEFENSE_RESPONSE_TO_VIRUS_BY_HOST	6.17091
328	GOBP_DENDRITIC_TRANSPORT	6.1657
329	GOBP_GMP_BIOSYNTHETIC_PROCESS	6.16054
330	GOBP_REGULATION_OF_PROTEIN_LOCALIZATION_TO_PLASMA_MEMBRANE	6.15023
331	GOBP_CELL_ADHESION_MEDIATED_BY_INTEGRIN	6.14468
332	GOMF_IMMUNOGLOBULIN_RECEPTOR_BINDING	6.14468
333	GOBP_REGULATION_OF_ALPHA_BETA_T_CELL_DIFFERENTIATION	6.14087
334	GOBP_CELL_CELL_ADHESION	6.13869
335	GOBP_MUSCLE_ORGAN_MORPHOGENESIS	6.13286
336	GOBP_ENDOCRINE_SYSTEM_DEVELOPMENT	6.12988
337	GOBP_PROTEIN_TARGETING	6.12187
338	GOBP_CARDIAC_MUSCLE_TISSUE_MORPHOGENESIS	6.11594
339	GOBP_REGULATION_OF_APOPTOTIC_SIGNALING_PATHWAY	6.11559
340	GOBP_INSULIN_RECEPTOR_SIGNALING_PATHWAY	6.10837
341	GOBP_MYELOID_CELL_DIFFERENTIATION	6.10107
342	GOBP_MAINTENANCE_OF_LOCATION_IN_CELL	6.07718
343	GOBP_CD4_POSITIVE_ALPHA_BETA_T_CELL_CYTOKINE_PRODUCTION	6.06876
344	GOMF_SODIUM_CHANNEL_REGULATOR_ACTIVITY	6.06643
345	GOBP_NEGATIVE_REGULATION_OF_DNA_BINDING_TRANSCRIPTION_FACTOR_ACTIVITY	6.05462
346	GOBP_REGULATION_OF_STRIATED_MUSCLE_CONTRACTION	6.05131
347	GOBP_REGULATION_OF_MYELOID_CELL_DIFFERENTIATION	6.03949
348	GOBP_CELL_COMMUNICATION_BY_ELECTRICAL_COUPLING_INVOLVED_IN_CARDIAC_CONDUCTION	6.03348
349	GOMF_ENDODEOXYRIBONUCLEASE_ACTIVITY	6.02514
350	GOBP_APOPTOTIC_SIGNALING_PATHWAY	6.01102
351	GOBP_REGULATION_OF_ALPHA_BETA_T_CELL_ACTIVATION	6.01063
352	GOBP_POSITIVE_REGULATION_OF_MUSCLE_HYPERTROPHY	6.00112
353	GOBP_NEGATIVE_REGULATION_OF_CELL_ADHESION	5.99572
354	GOBP_GLANDULAR_EPITHELIAL_CELL_DIFFERENTIATION	5.98304
355	GOBP_GLIAL_CELL_PROLIFERATION	5.97951
356	GOBP_XENOPHAGY	5.97808
357	GOBP_EPITHELIAL_CELL_PROLIFERATION	5.95926
358	GOMF_DEOXYRIBONUCLEASE_ACTIVITY	5.9565
359	GOBP_PROTEIN_KINASE_B_SIGNALING	5.94653
360	GOMF_GROWTH_FACTOR_BINDING	5.94023
361	GOBP_REGULATION_OF_INTRACELLULAR_TRANSPORT	5.93515
362	GOBP_NEURON_DEATH	5.92735
363	GOBP_REGULATION_OF_EARLY_ENDOSOME_TO_LATE_ENDOSOME_TRANSPORT	5.92249
364	GOBP_REGULATION_OF_MUSCLE_HYPERTROPHY	5.90844
365	GOBP_EXTRINSIC_APOPTOTIC_SIGNALING_PATHWAY_VIA_DEATH_DOMAIN_RECEPTORS	5.90057
366	GOBP_CD8_POSITIVE_ALPHA_BETA_T_CELL_ACTIVATION	5.89369
367	GOBP_POSITIVE_REGULATION_OF_POTASSIUM_ION_TRANSPORT	5.88178
368	GOBP_FIBROBLAST_PROLIFERATION	5.87955
369	GOBP_REGULATION_OF_STEROID_BIOSYNTHETIC_PROCESS	5.87726
370	GOBP_REGULATION_OF_SECRETION	5.87223
371	GOBP_POSITIVE_REGULATION_OF_CELL_DEATH	5.86579
372	GOBP_ENDOCYTIC_RECYCLING	5.86229
373	GOBP_POSITIVE_REGULATION_OF_PROTEIN_EXIT_FROM_ENDOPLASMIC_RETICULUM	5.84778
374	GOBP_OSTEOCLAST_DIFFERENTIATION	5.84766
375	GOBP_REGULATION_OF_POSTSYNAPTIC_MEMBRANE_NEUROTRANSMITTER_RECEPTOR_LEVELS	5.84363
376	GOBP_REGULATION_OF_CELLULAR_RESPONSE_TO_INSULIN_STIMULUS	5.8431
377	GOBP_REGULATION_OF_ACTIN_FILAMENT_ORGANIZATION	5.84039
378	GOBP_ALPHA_AMINO_ACID_METABOLIC_PROCESS	5.82568
379	GOBP_POSITIVE_REGULATION_OF_PROTEIN_KINASE_B_SIGNALING	5.82472
380	GOBP_REGULATION_OF_TISSUE_REMODELING	5.82151
381	GOMF_MOLECULAR_ADAPTOR_ACTIVITY	5.81903
382	GOBP_REGULATION_OF_CD8_POSITIVE_ALPHA_BETA_T_CELL_ACTIVATION	5.81533
383	GOBP_MONOCARBOXYLIC_ACID_TRANSPORT	5.79055
384	GOBP_REGULATION_OF_AMINO_ACID_TRANSPORT	5.78875
385	GOBP_REGULATION_OF_ISOTYPE_SWITCHING	5.78841
386	GOBP_INTRINSIC_APOPTOTIC_SIGNALING_PATHWAY	5.78779
387	GOBP_REGULATION_OF_MEMBRANE_POTENTIAL	5.78552
388	GOBP_REGULATION_OF_DNA_BINDING_TRANSCRIPTION_FACTOR_ACTIVITY	5.78487
389	GOBP_CYTOSKELETON_DEPENDENT_INTRACELLULAR_TRANSPORT	5.78356
390	GOBP_POSITIVE_REGULATION_OF_PRODUCTION_OF_MOLECULAR_MEDIATOR_OF_IMMUNE_RESPONSE	5.77075
391	GOBP_REGULATION_OF_CYSTEINE_TYPE_ENDOPEPTIDASE_ACTIVITY_INVOLVED_IN_APOPTOTIC_SIGNALING_PATHWAY	5.76608
392	GOBP_MITOCHONDRIAL_DNA_REPLICATION	5.76557
393	GOMF_PROTEIN_PHOSPHATASE_1_BINDING	5.76511
394	GOBP_TORC2_SIGNALING	5.76212
395	GOMF_PHOSPHATASE_BINDING	5.75251
396	GOBP_ALPHA_AMINO_ACID_CATABOLIC_PROCESS	5.74911
397	GOBP_CATION_TRANSMEMBRANE_TRANSPORT	5.74798
398	GOBP_POSITIVE_REGULATION_OF_LEUKOCYTE_PROLIFERATION	5.74652
399	GOBP_REGULATION_OF_DNA_BINDING	5.73718
400	GOBP_POSITIVE_REGULATION_OF_CELL_SUBSTRATE_JUNCTION_ORGANIZATION	5.73674
401	GOBP_ERYTHROCYTE_DEVELOPMENT	5.72331
402	GOBP_EXOCYTOSIS	5.72148
403	GOBP_POSITIVE_REGULATION_OF_LAMELLIPODIUM_ASSEMBLY	5.72125
404	GOMF_UBIQUITIN_LIKE_PROTEIN_LIGASE_BINDING	5.70883
405	GOBP_POSITIVE_REGULATION_OF_BIOMINERALIZATION	5.70798
406	GOBP_REGULATION_OF_TOLERANCE_INDUCTION	5.70071
407	GOBP_REGULATION_OF_T_HELPER_17_TYPE_IMMUNE_RESPONSE	5.69086
408	GOBP_ERYTHROCYTE_HOMEOSTASIS	5.69021
409	GOBP_REGULATION_OF_LEUKOCYTE_ADHESION_TO_VASCULAR_ENDOTHELIAL_CELL	5.68658
410	GOBP_REGULATION_OF_HEMOPOIESIS	5.68623
411	GOBP_POSITIVE_REGULATION_OF_CD4_POSITIVE_ALPHA_BETA_T_CELL_DIFFERENTIATION	5.68622
412	GOBP_RESPONSE_TO_COPPER_ION	5.68065
413	GOMF_METHYLATED_HISTONE_BINDING	5.67182
414	GOBP_ERK1_AND_ERK2_CASCADE	5.66612
415	GOBP_POSITIVE_REGULATION_OF_HORMONE_METABOLIC_PROCESS	5.6572
416	GOBP_REGULATION_OF_T_HELPER_CELL_DIFFERENTIATION	5.65648
417	GOBP_STRIATED_MUSCLE_CELL_DIFFERENTIATION	5.65311
418	GOBP_VENTRICULAR_CARDIAC_MUSCLE_TISSUE_DEVELOPMENT	5.64869
419	GOBP_CELL_DEATH_IN_RESPONSE_TO_OXIDATIVE_STRESS	5.64411
420	GOBP_RECEPTOR_METABOLIC_PROCESS	5.63685
421	GOBP_ACROSOME_ASSEMBLY	5.6303
422	GOMF_MICROFILAMENT_MOTOR_ACTIVITY	5.63016
423	GOMF_PHOSPHATASE_REGULATOR_ACTIVITY	5.62531
424	GOBP_CELLULAR_RESPONSE_TO_MECHANICAL_STIMULUS	5.62193
425	GOBP_T_CELL_PROLIFERATION	5.62095
426	GOBP_NEGATIVE_REGULATION_OF_COAGULATION	5.61657
427	GOMF_PROTEIN_MACROMOLECULE_ADAPTOR_ACTIVITY	5.61341
428	GOBP_METANEPHROS_DEVELOPMENT	5.61276
429	GOBP_CARDIAC_MUSCLE_CONTRACTION	5.61009
430	GOBP_POSITIVE_REGULATION_OF_IMMUNOGLOBULIN_PRODUCTION	5.59066
431	GOBP_COLUMNAR_CUBOIDAL_EPITHELIAL_CELL_DIFFERENTIATION	5.58355
432	GOBP_SKELETAL_MUSCLE_ORGAN_DEVELOPMENT	5.58178
433	GOBP_REGULATION_OF_SYSTEM_PROCESS	5.57976
434	GOBP_REGULATION_OF_PRODUCTION_OF_MOLECULAR_MEDIATOR_OF_IMMUNE_RESPONSE	5.57697
435	GOBP_PEPTIDYL_SERINE_DEPHOSPHORYLATION	5.57327
436	GOBP_POTASSIUM_ION_TRANSPORT	5.5732
437	GOBP_REGULATION_OF_NEUROTRANSMITTER_LEVELS	5.56305
438	GOBP_LENS_MORPHOGENESIS_IN_CAMERA_TYPE_EYE	5.55761
439	GOBP_CELLULAR_RESPONSE_TO_ORGANIC_CYCLIC_COMPOUND	5.55384
440	GOBP_NATURAL_KILLER_CELL_ACTIVATION	5.54422
441	GOBP_POSITIVE_REGULATION_OF_LIPID_TRANSPORT	5.5412
442	GOBP_PYRIMIDINE_NUCLEOSIDE_MONOPHOSPHATE_BIOSYNTHETIC_PROCESS	5.53573
443	GOBP_REGULATION_OF_TRANSCRIPTION_INVOLVED_IN_G1_S_TRANSITION_OF_MITOTIC_CELL_CYCLE	5.53339
444	GOBP_POSITIVE_REGULATION_OF_RELEASE_OF_SEQUESTERED_CALCIUM_ION_INTO_CYTOSOL	5.5264
445	GOBP_CIRCULATORY_SYSTEM_PROCESS	5.52183
446	GOMF_DNA_SECONDARY_STRUCTURE_BINDING	5.52008
447	GOBP_POSITIVE_REGULATION_OF_EPITHELIAL_CELL_PROLIFERATION	5.5181
448	GOBP_ADENYLATE_CYCLASE_ACTIVATING_G_PROTEIN_COUPLED_RECEPTOR_SIGNALING_PATHWAY	5.50969
449	GOMF_TRANSMEMBRANE_RECEPTOR_PROTEIN_TYROSINE_KINASE_ADAPTOR_ACTIVITY	5.50671
450	GOBP_NEGATIVE_REGULATION_OF_INTERLEUKIN_2_PRODUCTION	5.50666
451	GOBP_ENDOPLASMIC_RETICULUM_MEMBRANE_ORGANIZATION	5.5035
452	GOBP_CELLULAR_HOMEOSTASIS	5.49177
453	GOBP_CELL_JUNCTION_DISASSEMBLY	5.47911
454	GOBP_NEGATIVE_REGULATION_OF_CALCIUM_ION_TRANSMEMBRANE_TRANSPORTER_ACTIVITY	5.47818
455	GOBP_INTRINSIC_APOPTOTIC_SIGNALING_PATHWAY_BY_P53_CLASS_MEDIATOR	5.47661
456	GOBP_CELLULAR_RESPONSE_TO_HORMONE_STIMULUS	5.47552
457	GOBP_NEURON_APOPTOTIC_PROCESS	5.47524
458	GOBP_POSITIVE_REGULATION_OF_SMOOTH_MUSCLE_CELL_MIGRATION	5.47346
459	GOBP_AMP_BIOSYNTHETIC_PROCESS	5.47
460	GOBP_CALCIUM_MEDIATED_SIGNALING	5.46438
461	GOBP_AUTOPHAGOSOME_MATURATION	5.46274
462	GOBP_NUCLEOSIDE_MONOPHOSPHATE_BIOSYNTHETIC_PROCESS	5.46152
463	GOBP_NEGATIVE_REGULATION_OF_DEFENSE_RESPONSE_TO_VIRUS	5.45451
464	GOBP_REGULATION_OF_PROTEIN_LOCALIZATION_TO_CELL_PERIPHERY	5.45152
465	GOBP_ALPHA_BETA_T_CELL_ACTIVATION	5.44285
466	GOMF_S_ADENOSYL_L_METHIONINE_BINDING	5.4416
467	GOBP_POSITIVE_REGULATION_OF_PROTEIN_EXPORT_FROM_NUCLEUS	5.43492
468	GOBP_REGULATION_OF_VASOCONSTRICTION	5.43101
469	GOBP_RESPIRATORY_GASEOUS_EXCHANGE_BY_RESPIRATORY_SYSTEM	5.42768
470	GOBP_NATURAL_KILLER_CELL_PROLIFERATION	5.42733
471	GOMF_OXIDIZED_DNA_BINDING	5.42276
472	GOBP_REGULATION_OF_PROTEIN_LOCALIZATION_TO_MEMBRANE	5.42249
473	GOBP_POSITIVE_REGULATION_OF_CYTOSKELETON_ORGANIZATION	5.42106
474	GOBP_PEPTIDYL_TYROSINE_DEPHOSPHORYLATION	5.41851
475	GOBP_PLASMA_MEMBRANE_REPAIR	5.417
476	GOMF_GDP_BINDING	5.4156
477	GOBP_MYELOID_LEUKOCYTE_DIFFERENTIATION	5.40706
478	GOBP_LAMELLIPODIUM_ORGANIZATION	5.39789
479	GOBP_CELL_MATRIX_ADHESION	5.39547
480	GOBP_POSITIVE_REGULATION_OF_EXTRINSIC_APOPTOTIC_SIGNALING_PATHWAY	5.38367
481	GOBP_RESPONSE_TO_ESTRADIOL	5.38291
482	GOBP_CHAPERONE_MEDIATED_AUTOPHAGY	5.38119
483	GOBP_ION_TRANSMEMBRANE_TRANSPORT	5.36942
484	GOBP_TRNA_MODIFICATION	5.36882
485	GOMF_CYTOKINE_ACTIVITY	5.36752
486	GOBP_ARP2_3_COMPLEX_MEDIATED_ACTIN_NUCLEATION	5.36519
487	GOBP_POSITIVE_REGULATION_OF_INTRINSIC_APOPTOTIC_SIGNALING_PATHWAY	5.36238
488	GOMF_ACTIN_MONOMER_BINDING	5.36207
489	GOBP_ACTIN_FILAMENT_BASED_PROCESS	5.36073
490	GOBP_CD4_POSITIVE_ALPHA_BETA_T_CELL_ACTIVATION	5.36066
491	GOBP_ENDOTHELIAL_CELL_MIGRATION	5.35691
492	GOBP_REGULATION_OF_METALLOPEPTIDASE_ACTIVITY	5.3525
493	GOBP_POSITIVE_REGULATION_OF_CELL_MATRIX_ADHESION	5.35206
494	GOMF_CHEMOKINE_RECEPTOR_BINDING	5.3427
495	GOMF_GUANYL_NUCLEOTIDE_BINDING	5.33913
496	GOBP_APPENDAGE_MORPHOGENESIS	5.33751
497	GOBP_TYPE_2_IMMUNE_RESPONSE	5.33637
498	GOBP_POSITIVE_REGULATION_OF_PHOSPHORYLATION	5.3312
499	GOBP_REGULATION_OF_PODOSOME_ASSEMBLY	5.3302
500	GOBP_REGULATION_OF_PEPTIDYL_TYROSINE_PHOSPHORYLATION	5.3293
501	GOBP_NEGATIVE_REGULATION_OF_TRANSMEMBRANE_RECEPTOR_PROTEIN_SERINE_THREONINE_KINASE_SIGNALING_PATHWAY	5.32182
502	GOBP_RESPONSE_TO_MOLECULE_OF_BACTERIAL_ORIGIN	5.31885
503	GOBP_REGULATION_OF_RECEPTOR_RECYCLING	5.31842
504	GOBP_SECRETION_BY_TISSUE	5.30818
505	GOBP_ADHERENS_JUNCTION_ASSEMBLY	5.30735
506	GOBP_ESTABLISHMENT_OR_MAINTENANCE_OF_CELL_POLARITY	5.30463
507	GOMF_PROTEIN_TYROSINE_KINASE_BINDING	5.29945
508	GOBP_ADRENAL_GLAND_DEVELOPMENT	5.29117
509	GOBP_POSITIVE_REGULATION_OF_PHOSPHORUS_METABOLIC_PROCESS	5.29059
510	GOBP_NEGATIVE_REGULATION_OF_TRANSCRIPTION_REGULATORY_REGION_DNA_BINDING	5.27568
511	GOBP_NEGATIVE_REGULATION_OF_TORC1_SIGNALING	5.27283
512	GOMF_CATALYTIC_ACTIVITY_ACTING_ON_A_TRNA	5.27241
513	GOMF_ACTIN_BINDING	5.27119
514	GOBP_POSITIVE_REGULATION_OF_NEUROTRANSMITTER_TRANSPORT	5.26591
515	GOBP_POSITIVE_REGULATION_OF_CATION_CHANNEL_ACTIVITY	5.26587
516	GOBP_AMYLOID_BETA_METABOLIC_PROCESS	5.26258
517	GOBP_RESPONSE_TO_MITOCHONDRIAL_DEPOLARISATION	5.26003
518	GOMF_DNA_REPLICATION_ORIGIN_BINDING	5.25988
519	GOBP_VESICLE_MEDIATED_TRANSPORT_TO_THE_PLASMA_MEMBRANE	5.25672
520	GOBP_CYTOKINE_MEDIATED_SIGNALING_PATHWAY	5.25509
521	GOBP_NEGATIVE_REGULATION_OF_IMMUNE_SYSTEM_PROCESS	5.25101
522	GOBP_REGULATION_OF_LAMELLIPODIUM_ORGANIZATION	5.24512
523	GOBP_CEREBELLAR_CORTEX_DEVELOPMENT	5.24209
524	GOBP_ORGANIC_ACID_CATABOLIC_PROCESS	5.24184
525	GOBP_POSITIVE_REGULATION_OF_AMYLOID_BETA_FORMATION	5.24046
526	GOBP_ESTABLISHMENT_OR_MAINTENANCE_OF_MONOPOLAR_CELL_POLARITY	5.23361
527	GOBP_REGULATION_OF_DEFENSE_RESPONSE	5.23325
528	GOBP_LEUKOCYTE_TETHERING_OR_ROLLING	5.2267
529	GOBP_REGULATION_OF_FILOPODIUM_ASSEMBLY	5.22499
530	GOBP_HINDBRAIN_MORPHOGENESIS	5.22454
531	GOBP_REGULATION_OF_RESPONSE_TO_BIOTIC_STIMULUS	5.21869
532	GOMF_TRNA_METHYLTRANSFERASE_ACTIVITY	5.21542
533	GOBP_RESPONSE_TO_CHEMOKINE	5.21482
534	GOBP_NEGATIVE_REGULATION_OF_CELL_POPULATION_PROLIFERATION	5.21342
535	GOBP_NUCLEOSIDE_MONOPHOSPHATE_METABOLIC_PROCESS	5.21002
536	GOMF_SIGNALING_RECEPTOR_REGULATOR_ACTIVITY	5.20811
537	GOBP_RESPONSE_TO_DEXAMETHASONE	5.20626
538	GOBP_NEGATIVE_REGULATION_OF_MYELOID_CELL_DIFFERENTIATION	5.18818
539	GOBP_MYELOID_CELL_DEVELOPMENT	5.18593
540	GOMF_PLATELET_DERIVED_GROWTH_FACTOR_RECEPTOR_BINDING	5.18316
541	GOBP_BLOOD_VESSEL_ENDOTHELIAL_CELL_MIGRATION	5.17368
542	GOBP_NEGATIVE_REGULATION_OF_CELL_CELL_ADHESION	5.1621
543	GOBP_ORGANIC_HYDROXY_COMPOUND_TRANSPORT	5.15401
544	GOBP_DNA_TEMPLATED_DNA_REPLICATION	5.1511
545	GOBP_LEUKOCYTE_HOMEOSTASIS	5.1451
546	GOMF_MHC_PROTEIN_BINDING	5.14309
547	GOBP_PLATELET_DERIVED_GROWTH_FACTOR_RECEPTOR_BETA_SIGNALING_PATHWAY	5.14297
548	GOBP_POSITIVE_REGULATION_OF_T_CELL_MIGRATION	5.14106
549	GOBP_REGULATION_OF_MUSCLE_CONTRACTION	5.13496
550	GOBP_INTRACILIARY_ANTEROGRADE_TRANSPORT	5.13112
551	GOBP_POSITIVE_REGULATION_OF_PROTEASOMAL_UBIQUITIN_DEPENDENT_PROTEIN_CATABOLIC_PROCESS	5.1248
552	GOBP_MUSCLE_ORGAN_DEVELOPMENT	5.1224
553	GOBP_GOLGI_LOCALIZATION	5.11862
554	GOBP_POSITIVE_REGULATION_OF_EXOSOMAL_SECRETION	5.10718
555	GOBP_PURINE_NUCLEOSIDE_MONOPHOSPHATE_BIOSYNTHETIC_PROCESS	5.10695
556	GOBP_NEGATIVE_REGULATION_OF_EPIDERMAL_GROWTH_FACTOR_ACTIVATED_RECEPTOR_ACTIVITY	5.10482
557	GOBP_NEGATIVE_REGULATION_OF_CELL_DEVELOPMENT	5.10222
558	GOBP_CELL_MATURATION	5.10122
559	GOMF_MONOCARBOXYLIC_ACID_TRANSMEMBRANE_TRANSPORTER_ACTIVITY	5.09865
560	GOBP_RESPONSE_TO_HORMONE	5.09345
561	GOBP_PROTEIN_LOCALIZATION_TO_CELL_CELL_JUNCTION	5.09295
562	GOBP_PROTEIN_LOCALIZATION_TO_MICROTUBULE	5.09265
563	GOBP_POSITIVE_REGULATION_OF_MONONUCLEAR_CELL_MIGRATION	5.07972
564	GOBP_PROTEIN_PALMITOYLATION	5.07574
565	GOMF_NADPLUS_BINDING	5.07465
566	GOMF_PHOSPHOPROTEIN_PHOSPHATASE_ACTIVITY	5.06666
567	GOMF_CYTOSKELETAL_MOTOR_ACTIVITY	5.06348
568	GOBP_SYNAPTIC_VESICLE_TRANSPORT	5.0576
569	GOMF_STRUCTURAL_CONSTITUENT_OF_CYTOSKELETON	5.04518
570	GOBP_NEGATIVE_REGULATION_OF_SMOOTH_MUSCLE_CELL_MIGRATION	5.0439
571	GOBP_NEGATIVE_REGULATION_OF_NERVOUS_SYSTEM_DEVELOPMENT	5.04304
572	GOBP_FORMATION_OF_PRIMARY_GERM_LAYER	5.04276
573	GOBP_VESICLE_MEDIATED_TRANSPORT_IN_SYNAPSE	5.03681
574	GOBP_MYELOID_CELL_APOPTOTIC_PROCESS	5.03339
575	GOBP_POSITIVE_REGULATION_OF_PROTEIN_AUTOPHOSPHORYLATION	5.02168
576	GOBP_POSITIVE_REGULATION_OF_ADAPTIVE_IMMUNE_RESPONSE	5.01608
577	GOBP_VASCULAR_PROCESS_IN_CIRCULATORY_SYSTEM	5.01528
578	GOBP_NEGATIVE_REGULATION_OF_PROTEIN_MODIFICATION_PROCESS	5.01376
579	GOBP_REGULATION_OF_CELL_CELL_ADHESION_MEDIATED_BY_CADHERIN	5.01183
580	GOBP_CELLULAR_RESPONSE_TO_LIPID	5.01115
581	GOBP_SUPRAMOLECULAR_FIBER_ORGANIZATION	5.011
582	GOBP_SERINE_FAMILY_AMINO_ACID_BIOSYNTHETIC_PROCESS	5.00908
583	GOBP_REGULATION_OF_MUSCLE_ADAPTATION	5.00858
584	GOBP_NEGATIVE_REGULATION_OF_TRANSPORT	5.00299
585	GOBP_REGULATION_OF_REGULATED_SECRETORY_PATHWAY	5.00299
586	GOBP_NEGATIVE_REGULATION_OF_CELL_ACTIVATION	5.00195
587	GOBP_PROTEIN_CATABOLIC_PROCESS_IN_THE_VACUOLE	5.00069
588	GOMF_1_PHOSPHATIDYLINOSITOL_3_KINASE_REGULATOR_ACTIVITY	4.99723
589	GOBP_REGULATION_OF_SYSTEMIC_ARTERIAL_BLOOD_PRESSURE	4.98867
590	GOBP_INTRINSIC_APOPTOTIC_SIGNALING_PATHWAY_IN_RESPONSE_TO_ENDOPLASMIC_RETICULUM_STRESS	4.98706
591	GOBP_REGULATION_OF_PROTEIN_CONTAINING_COMPLEX_ASSEMBLY	4.98532
592	GOBP_NEGATIVE_REGULATION_OF_PHOSPHORUS_METABOLIC_PROCESS	4.98015
593	GOBP_REGULATION_OF_PROTEIN_LOCALIZATION_TO_NUCLEUS	4.97608
594	GOMF_PROTEIN_PHOSPHATASE_BINDING	4.9744
595	GOBP_REGULATION_OF_LEUKOCYTE_MIGRATION	4.97028
596	GOBP_POSITIVE_REGULATION_OF_NEURON_DEATH	4.96807
597	GOBP_DEPHOSPHORYLATION	4.9665
598	GOBP_STEROID_BIOSYNTHETIC_PROCESS	4.96584
599	GOBP_REGULATION_OF_ERBB_SIGNALING_PATHWAY	4.95727
600	GOBP_PYRIMIDINE_RIBONUCLEOTIDE_BIOSYNTHETIC_PROCESS	4.95361
601	GOBP_REGULATION_OF_RYANODINE_SENSITIVE_CALCIUM_RELEASE_CHANNEL_ACTIVITY	4.95356
602	GOBP_PURINE_NUCLEOBASE_METABOLIC_PROCESS	4.9496
603	GOBP_VENTRICULAR_CARDIAC_MUSCLE_CELL_ACTION_POTENTIAL	4.94744
604	GOBP_NEGATIVE_REGULATION_OF_PROTEIN_SECRETION	4.94447
605	GOBP_REGULATION_OF_LIPID_TRANSPORT	4.94134
606	GOBP_POSITIVE_REGULATION_OF_NF_KAPPAB_TRANSCRIPTION_FACTOR_ACTIVITY	4.94006
607	GOBP_ACTIN_CYTOSKELETON_REORGANIZATION	4.9308
608	GOBP_NEUTROPHIL_MEDIATED_IMMUNITY	4.92955
609	GOBP_TRNA_METHYLATION	4.92821
610	GOBP_SECOND_MESSENGER_MEDIATED_SIGNALING	4.92693
611	GOBP_RESPONSE_TO_PROGESTERONE	4.92507
612	GOBP_SECRETION	4.92157
613	GOBP_REGULATION_OF_BONE_REMODELING	4.91933
614	GOBP_REGULATION_OF_OXIDATIVE_STRESS_INDUCED_INTRINSIC_APOPTOTIC_SIGNALING_PATHWAY	4.91406
615	GOBP_ACUTE_PHASE_RESPONSE	4.91369
616	GOBP_MUSCLE_HYPERTROPHY	4.91025
617	GOBP_AMEBOIDAL_TYPE_CELL_MIGRATION	4.90756
618	GOBP_REGULATION_OF_CYSTEINE_TYPE_ENDOPEPTIDASE_ACTIVITY	4.89165
619	GOBP_REGULATION_OF_ACTIN_FILAMENT_BASED_MOVEMENT	4.89046
620	GOBP_RESPONSE_TO_MACROPHAGE_COLONY_STIMULATING_FACTOR	4.8894
621	GOBP_NEGATIVE_REGULATION_OF_TRANSFERASE_ACTIVITY	4.88924
622	GOBP_REGULATION_OF_INTRINSIC_APOPTOTIC_SIGNALING_PATHWAY	4.87799
623	GOBP_CORTICAL_CYTOSKELETON_ORGANIZATION	4.87416
624	GOBP_SIGNAL_RELEASE	4.87289
625	GOMF_G_PROTEIN_ACTIVITY	4.87146
626	GOBP_REGULATION_OF_CALCIUM_MEDIATED_SIGNALING	4.86696
627	GOBP_PYRIMIDINE_NUCLEOSIDE_MONOPHOSPHATE_METABOLIC_PROCESS	4.86624
628	GOBP_REGULATION_OF_TRANSLATIONAL_FIDELITY	4.86495
629	GOBP_POSITIVE_REGULATION_OF_PEPTIDYL_TYROSINE_PHOSPHORYLATION	4.8637
630	GOBP_T_CELL_LINEAGE_COMMITMENT	4.85698
631	GOMF_CALCIUM_DEPENDENT_PROTEIN_BINDING	4.84978
632	GOBP_VISUAL_BEHAVIOR	4.84962
633	GOBP_MUSCLE_CELL_PROLIFERATION	4.84875
634	GOBP_REGULATION_OF_SKELETAL_MUSCLE_TISSUE_DEVELOPMENT	4.84624
635	GOBP_POSITIVE_REGULATION_OF_PHOSPHOLIPASE_ACTIVITY	4.846
636	GOBP_CELLULAR_RESPONSE_TO_INTERFERON_GAMMA	4.84497
637	GOBP_MYELIN_MAINTENANCE	4.84385
638	GOBP_PYRIMIDINE_CONTAINING_COMPOUND_BIOSYNTHETIC_PROCESS	4.84366
639	GOBP_POSITIVE_REGULATION_OF_BONE_MINERALIZATION	4.83976
640	GOBP_INTEGRATED_STRESS_RESPONSE_SIGNALING	4.83512
641	GOBP_PHAGOCYTOSIS_RECOGNITION	4.83299
642	GOBP_RELEASE_OF_SEQUESTERED_CALCIUM_ION_INTO_CYTOSOL_BY_ENDOPLASMIC_RETICULUM	4.82732
643	GOBP_POSITIVE_REGULATION_OF_DNA_METHYLATION_DEPENDENT_HETEROCHROMATIN_FORMATION	4.82607
644	GOBP_CD8_POSITIVE_ALPHA_BETA_T_CELL_DIFFERENTIATION	4.82097
645	GOBP_CORTICOSTEROID_RECEPTOR_SIGNALING_PATHWAY	4.80606
646	GOBP_POSITIVE_REGULATION_OF_PEPTIDASE_ACTIVITY	4.80581
647	GOBP_NATURAL_KILLER_CELL_DIFFERENTIATION	4.80382
648	GOBP_REGULATION_OF_CALCINEURIN_MEDIATED_SIGNALING	4.80214
649	GOBP_REGULATION_OF_SUPRAMOLECULAR_FIBER_ORGANIZATION	4.79777
650	GOBP_POSITIVE_REGULATION_OF_LYMPHOCYTE_MEDIATED_IMMUNITY	4.79102
651	GOBP_HEART_GROWTH	4.78721
652	GOMF_PROTEIN_METHYLTRANSFERASE_ACTIVITY	4.78548
653	GOBP_RELAXATION_OF_MUSCLE	4.78295
654	GOBP_REGULATION_OF_ANATOMICAL_STRUCTURE_SIZE	4.78161
655	GOBP_STRIATED_MUSCLE_CONTRACTION	4.77133
656	GOBP_REGULATION_OF_PROTEIN_DEPHOSPHORYLATION	4.77123
657	GOBP_NEGATIVE_REGULATION_OF_RESPONSE_TO_ENDOPLASMIC_RETICULUM_STRESS	4.76982
658	GOMF_PHOSPHATASE_ACTIVATOR_ACTIVITY	4.76959
659	GOBP_CELLULAR_COMPONENT_DISASSEMBLY	4.76821
660	GOBP_REGULATION_OF_CELL_ADHESION	4.76722
661	GOBP_RETINA_HOMEOSTASIS	4.76639
662	GOBP_POSITIVE_REGULATION_OF_PROTEOLYSIS	4.76605
663	GOBP_ADHERENS_JUNCTION_ORGANIZATION	4.76241
664	GOMF_3_5_DNA_HELICASE_ACTIVITY	4.75647
665	GOBP_HOMOPHILIC_CELL_ADHESION_VIA_PLASMA_MEMBRANE_ADHESION_MOLECULES	4.75205
666	GOBP_LENS_FIBER_CELL_DIFFERENTIATION	4.7513
667	GOBP_LEUKOCYTE_MIGRATION	4.75118
668	GOBP_POSITIVE_REGULATION_OF_IMMUNE_EFFECTOR_PROCESS	4.74262
669	GOBP_NEGATIVE_CHEMOTAXIS	4.73485
670	GOBP_PERIPHERAL_NERVOUS_SYSTEM_DEVELOPMENT	4.73326
671	GOBP_DENDRITIC_CELL_MIGRATION	4.73115
672	GOBP_PHOTORECEPTOR_CELL_MAINTENANCE	4.72666
673	GOBP_INTERLEUKIN_4_PRODUCTION	4.72575
674	GOBP_REGULATION_OF_OSSIFICATION	4.72133
675	GOBP_SOMATIC_DIVERSIFICATION_OF_IMMUNOGLOBULINS_INVOLVED_IN_IMMUNE_RESPONSE	4.72002
676	GOMF_CHEMOKINE_ACTIVITY	4.71617
677	GOBP_REGULATION_OF_ENDOTHELIAL_CELL_MIGRATION	4.71324
678	GOBP_SMOOTH_MUSCLE_CELL_PROLIFERATION	4.70636
679	GOBP_UNSATURATED_FATTY_ACID_BIOSYNTHETIC_PROCESS	4.70281
680	GOBP_NEGATIVE_REGULATION_OF_GLUCOSE_TRANSMEMBRANE_TRANSPORT	4.69978
681	GOBP_MUSCLE_SYSTEM_PROCESS	4.69972
682	GOMF_PROTEIN_TAG	4.69436
683	GOBP_IRON_ION_HOMEOSTASIS	4.69197
684	GOBP_POSITIVE_REGULATION_OF_ALPHA_BETA_T_CELL_ACTIVATION	4.69016
685	GOBP_POSITIVE_REGULATION_OF_PROTEIN_KINASE_ACTIVITY	4.68883
686	GOBP_NEGATIVE_REGULATION_OF_DEVELOPMENTAL_PROCESS	4.68787
687	GOBP_REGULATION_OF_BODY_FLUID_LEVELS	4.682
688	GOBP_RESPONSE_TO_DOPAMINE	4.68107
689	GOBP_REGULATION_OF_COAGULATION	4.67774
690	GOBP_POSITIVE_REGULATION_OF_CELL_POPULATION_PROLIFERATION	4.67656
691	GOBP_NEGATIVE_REGULATION_OF_MUSCLE_CELL_DIFFERENTIATION	4.67006
692	GOBP_NEGATIVE_REGULATION_OF_EXTRINSIC_APOPTOTIC_SIGNALING_PATHWAY	4.67005
693	GOMF_TRNA_BINDING	4.66793
694	GOMF_G_PROTEIN_COUPLED_RECEPTOR_BINDING	4.65771
695	GOBP_BIOLOGICAL_PROCESS_INVOLVED_IN_SYMBIOTIC_INTERACTION	4.65733
696	GOBP_POSITIVE_REGULATION_OF_VIRAL_LIFE_CYCLE	4.65678
697	GOBP_REGULATION_OF_PEPTIDASE_ACTIVITY	4.65536
698	GOBP_INTRINSIC_APOPTOTIC_SIGNALING_PATHWAY_IN_RESPONSE_TO_DNA_DAMAGE	4.65494
699	GOBP_PROTEIN_EXIT_FROM_ENDOPLASMIC_RETICULUM	4.65074
700	GOBP_PROTEIN_LOCALIZATION_TO_SYNAPSE	4.64952
701	GOBP_MAPK_CASCADE	4.64664
702	GOBP_NEGATIVE_REGULATION_OF_CELL_DIFFERENTIATION	4.64534
703	GOBP_REGULATION_OF_PROTEASOMAL_UBIQUITIN_DEPENDENT_PROTEIN_CATABOLIC_PROCESS	4.64018
704	GOBP_POSITIVE_REGULATION_OF_ALPHA_BETA_T_CELL_DIFFERENTIATION	4.63523
705	GOBP_BONE_CELL_DEVELOPMENT	4.6316
706	GOBP_POSITIVE_REGULATION_OF_LYMPHOCYTE_MIGRATION	4.63122
707	GOBP_PROTEIN_CONTAINING_COMPLEX_DISASSEMBLY	4.6303
708	GOBP_HEMOSTASIS	4.62734
709	GOBP_POSITIVE_REGULATION_OF_TRANSFERASE_ACTIVITY	4.62539
710	GOBP_NEGATIVE_REGULATION_OF_APOPTOTIC_SIGNALING_PATHWAY	4.62524
711	GOBP_NEGATIVE_REGULATION_OF_TYPE_I_INTERFERON_PRODUCTION	4.62487
712	GOBP_REGULATION_OF_HOMOTYPIC_CELL_CELL_ADHESION	4.62262
713	GOBP_REGULATION_OF_VESICLE_MEDIATED_TRANSPORT	4.61656
714	GOBP_RESPONSE_TO_LIGHT_INTENSITY	4.61501
715	GOBP_ENDODERM_DEVELOPMENT	4.61344
716	GOBP_MUSCLE_ADAPTATION	4.61234
717	GOBP_HETEROTYPIC_CELL_CELL_ADHESION	4.6121
718	GOBP_REGULATION_OF_ENDOCRINE_PROCESS	4.6084
719	GOBP_SYNCYTIUM_FORMATION	4.60478
720	GOMF_ATP_DEPENDENT_ACTIVITY_ACTING_ON_DNA	4.60347
721	GOBP_PROTEIN_K63_LINKED_UBIQUITINATION	4.60165
722	GOBP_REGULATION_OF_LIPID_BIOSYNTHETIC_PROCESS	4.59497
723	GOMF_CHEMOKINE_BINDING	4.59201
724	GOBP_CELLULAR_RESPONSE_TO_INSULIN_STIMULUS	4.59068
725	GOBP_POSITIVE_REGULATION_OF_ERYTHROCYTE_DIFFERENTIATION	4.58993
726	GOBP_POSITIVE_REGULATION_OF_PROTEIN_LOCALIZATION	4.58986
727	GOBP_DNA_TEMPLATED_TRANSCRIPTION_TERMINATION	4.58336
728	GOBP_POSITIVE_REGULATION_OF_TRANSCRIPTION_FROM_RNA_POLYMERASE_II_PROMOTER_INVOLVED_IN_CELLULAR_RESPONSE_TO_CHEMICAL_STIMULUS	4.5823
729	GOBP_T_CELL_SELECTION	4.58058
730	GOBP_DNA_METHYLATION_DEPENDENT_HETEROCHROMATIN_FORMATION	4.57808
731	GOBP_REGULATION_OF_CELLULAR_COMPONENT_SIZE	4.57723
732	GOBP_REGULATION_OF_SYSTEMIC_ARTERIAL_BLOOD_PRESSURE_MEDIATED_BY_A_CHEMICAL_SIGNAL	4.57578
733	GOBP_COMPLEMENT_ACTIVATION	4.57324
734	GOBP_T_CELL_MIGRATION	4.56974
735	GOMF_SINGLE_STRANDED_DNA_HELICASE_ACTIVITY	4.56783
736	GOMF_PROTEIN_PHOSPHATASE_REGULATOR_ACTIVITY	4.56499
737	GOBP_ACTIN_POLYMERIZATION_OR_DEPOLYMERIZATION	4.56462
738	GOBP_RESPONSE_TO_AXON_INJURY	4.56285
739	GOBP_REGULATION_OF_PROTEOLYSIS	4.56223
740	GOBP_TRIGLYCERIDE_METABOLIC_PROCESS	4.55948
741	GOMF_NON_MEMBRANE_SPANNING_PROTEIN_TYROSINE_PHOSPHATASE_ACTIVITY	4.54907
742	GOBP_ZYMOGEN_ACTIVATION	4.54775
743	GOBP_MUSCLE_CONTRACTION	4.54507
744	GOBP_ACUTE_INFLAMMATORY_RESPONSE	4.54136
745	GOBP_EXPORT_FROM_CELL	4.53903
746	GOBP_PLATELET_DERIVED_GROWTH_FACTOR_RECEPTOR_SIGNALING_PATHWAY	4.53507
747	GOBP_REGULATION_OF_DNA_METHYLATION_DEPENDENT_HETEROCHROMATIN_FORMATION	4.53254
748	GOBP_RESPONSE_TO_GROWTH_FACTOR	4.52762
749	GOBP_CELLULAR_RESPONSE_TO_STEROID_HORMONE_STIMULUS	4.52619
750	GOBP_POSITIVE_REGULATION_OF_PROTEIN_DEPHOSPHORYLATION	4.52318
751	GOBP_AXON_ENSHEATHMENT_IN_CENTRAL_NERVOUS_SYSTEM	4.51915
752	GOBP_REGULATION_OF_ACTIN_FILAMENT_LENGTH	4.51851
753	GOBP_REGULATION_OF_RESPONSE_TO_ENDOPLASMIC_RETICULUM_STRESS	4.51787
754	GOMF_CORE_PROMOTER_SEQUENCE_SPECIFIC_DNA_BINDING	4.51725
755	GOBP_TRANSFORMING_GROWTH_FACTOR_BETA_PRODUCTION	4.51565
756	GOBP_MAINTENANCE_OF_LOCATION	4.5117
757	GOBP_REGULATION_OF_PHOSPHOLIPASE_ACTIVITY	4.50835
758	GOBP_SERINE_FAMILY_AMINO_ACID_METABOLIC_PROCESS	4.50746
759	GOBP_POSITIVE_REGULATION_OF_NEURON_APOPTOTIC_PROCESS	4.50133
760	GOBP_POSITIVE_REGULATION_OF_PROTEIN_CONTAINING_COMPLEX_DISASSEMBLY	4.50104
761	GOBP_CD40_SIGNALING_PATHWAY	4.49732
762	GOBP_REGULATION_OF_PROTON_TRANSPORT	4.49677
763	GOBP_PYRUVATE_METABOLIC_PROCESS	4.49488
764	GOBP_POSITIVE_REGULATION_OF_PROTEIN_MODIFICATION_BY_SMALL_PROTEIN_CONJUGATION_OR_REMOVAL	4.49333
765	GOMF_PROTEOGLYCAN_BINDING	4.49172
766	GOBP_CELL_CELL_ADHESION_MEDIATED_BY_CADHERIN	4.49167
767	GOBP_CELLULAR_RESPONSE_TO_PEPTIDE_HORMONE_STIMULUS	4.49053
768	GOBP_COCHLEA_DEVELOPMENT	4.4897
769	GOBP_IMPORT_INTO_CELL	4.48785
770	GOBP_ESTABLISHMENT_OF_EPITHELIAL_CELL_POLARITY	4.48618
771	GOBP_POSITIVE_REGULATION_OF_RESPONSE_TO_EXTERNAL_STIMULUS	4.48323
772	GOMF_CYCLIC_NUCLEOTIDE_BINDING	4.47894
773	GOBP_REGULATION_OF_CELL_CELL_ADHESION	4.47847
774	GOBP_NEGATIVE_REGULATION_OF_PROTEIN_DEPHOSPHORYLATION	4.47079
775	GOBP_POSITIVE_REGULATION_OF_CELL_DIFFERENTIATION	4.46775
776	GOBP_OSTEOBLAST_DIFFERENTIATION	4.46613
777	GOBP_REGULATION_OF_TRANSMEMBRANE_RECEPTOR_PROTEIN_SERINE_THREONINE_KINASE_SIGNALING_PATHWAY	4.46064
778	GOMF_CATALYTIC_ACTIVITY_ACTING_ON_A_NUCLEIC_ACID	4.45415
779	GOBP_PROGRAMMED_CELL_DEATH_INVOLVED_IN_CELL_DEVELOPMENT	4.45145
780	GOBP_REGULATION_OF_ANTIGEN_RECEPTOR_MEDIATED_SIGNALING_PATHWAY	4.45139
781	GOBP_POSITIVE_REGULATION_OF_LEUKOCYTE_ADHESION_TO_VASCULAR_ENDOTHELIAL_CELL	4.44533
782	GOBP_FOREBRAIN_CELL_MIGRATION	4.44359
783	GOBP_ENDOMEMBRANE_SYSTEM_ORGANIZATION	4.44328
784	GOBP_SPINAL_CORD_DEVELOPMENT	4.44306
785	GOBP_PROTEIN_LOCALIZATION_TO_VACUOLE	4.43888
786	GOBP_HEMATOPOIETIC_STEM_CELL_PROLIFERATION	4.43848
787	GOBP_REGULATION_OF_MONOOXYGENASE_ACTIVITY	4.43295
788	GOBP_CATECHOL_CONTAINING_COMPOUND_METABOLIC_PROCESS	4.43256
789	GOBP_SOMATIC_DIVERSIFICATION_OF_IMMUNE_RECEPTORS_VIA_SOMATIC_MUTATION	4.43242
790	GOBP_ORGANELLE_LOCALIZATION	4.43198
791	GOBP_ORGAN_GROWTH	4.43155
792	GOBP_NEGATIVE_REGULATION_OF_CELL_DIVISION	4.43028
793	GOBP_NEGATIVE_REGULATION_OF_LEUKOCYTE_CELL_CELL_ADHESION	4.42928
794	GOBP_NEGATIVE_REGULATION_OF_POTASSIUM_ION_TRANSPORT	4.42852
795	GOBP_NEGATIVE_REGULATION_OF_PHOSPHORYLATION	4.42742
796	GOBP_RIBONUCLEOSIDE_MONOPHOSPHATE_BIOSYNTHETIC_PROCESS	4.42623
797	GOBP_LIPID_EXPORT_FROM_CELL	4.42592
798	GOBP_APPENDAGE_DEVELOPMENT	4.42225
799	GOBP_POSITIVE_REGULATION_OF_SMOOTH_MUSCLE_CELL_PROLIFERATION	4.41889
800	GOBP_POSITIVE_REGULATION_OF_EXOCYTOSIS	4.4166
801	GOBP_SPHINGOLIPID_BIOSYNTHETIC_PROCESS	4.41304
802	GOBP_POSITIVE_REGULATION_OF_OXIDOREDUCTASE_ACTIVITY	4.4108
803	GOBP_DEVELOPMENTAL_MATURATION	4.4091
804	GOBP_RAS_PROTEIN_SIGNAL_TRANSDUCTION	4.40535
805	GOBP_NEGATIVE_REGULATION_OF_DEPHOSPHORYLATION	4.40523
806	GOMF_RNA_POLYMERASE_II_GENERAL_TRANSCRIPTION_INITIATION_FACTOR_BINDING	4.40256
807	GOBP_CEREBELLAR_CORTEX_FORMATION	4.40009
808	GOBP_DORSAL_VENTRAL_NEURAL_TUBE_PATTERNING	4.39958
809	GOBP_POSITIVE_REGULATION_OF_CYTOKINE_PRODUCTION_INVOLVED_IN_IMMUNE_RESPONSE	4.39773
810	GOBP_CELL_SURFACE_RECEPTOR_SIGNALING_PATHWAY_INVOLVED_IN_HEART_DEVELOPMENT	4.39679
811	GOBP_REGULATION_OF_PROTEIN_MODIFICATION_BY_SMALL_PROTEIN_CONJUGATION_OR_REMOVAL	4.38762
812	GOBP_POSITIVE_REGULATION_OF_CYSTEINE_TYPE_ENDOPEPTIDASE_ACTIVITY	4.38743
813	GOMF_PLUS_END_DIRECTED_MICROTUBULE_MOTOR_ACTIVITY	4.38688
814	GOBP_REGULATION_OF_CARBOHYDRATE_CATABOLIC_PROCESS	4.38558
815	GOBP_POSITIVE_REGULATION_OF_ESTABLISHMENT_OF_PROTEIN_LOCALIZATION	4.38225
816	GOBP_RESPONSE_TO_ISOQUINOLINE_ALKALOID	4.38093
817	GOBP_NEGATIVE_REGULATION_OF_NUCLEOCYTOPLASMIC_TRANSPORT	4.37689
818	GOBP_CALCINEURIN_MEDIATED_SIGNALING	4.37051
819	GOBP_INFLAMMATORY_RESPONSE_TO_ANTIGENIC_STIMULUS	4.3699
820	GOBP_MEMBRANE_REPOLARIZATION	4.36372
821	GOBP_MUSCLE_STRUCTURE_DEVELOPMENT	4.36347
822	GOBP_ACTIN_FILAMENT_BUNDLE_ORGANIZATION	4.36039
823	GOBP_POSITIVE_REGULATION_OF_KINASE_ACTIVITY	4.35872
824	GOBP_SEX_DIFFERENTIATION	4.35791
825	GOBP_NEURON_RECOGNITION	4.35701
826	GOBP_RESPONSE_TO_CATECHOLAMINE	4.35455
827	GOBP_REGULATION_OF_CELL_DEVELOPMENT	4.34913
828	GOMF_CORECEPTOR_ACTIVITY	4.34853
829	GOBP_NEUTROPHIL_MIGRATION	4.34501
830	GOMF_TRANSCRIPTION_COACTIVATOR_BINDING	4.34187
831	GOBP_GRANULOCYTE_MIGRATION	4.34083
832	GOBP_NON_MOTILE_CILIUM_ASSEMBLY	4.33913
833	GOBP_FOAM_CELL_DIFFERENTIATION	4.33683
834	GOBP_REGULATION_OF_T_CELL_RECEPTOR_SIGNALING_PATHWAY	4.33631
835	GOBP_INORGANIC_ION_IMPORT_ACROSS_PLASMA_MEMBRANE	4.3352
836	GOBP_REGULATION_OF_INFLAMMATORY_RESPONSE	4.33454
837	GOBP_REGULATION_OF_ESTABLISHMENT_OF_PROTEIN_LOCALIZATION	4.33366
838	GOBP_POSITIVE_REGULATION_OF_DEPHOSPHORYLATION	4.32818
839	GOMF_MYOSIN_PHOSPHATASE_ACTIVITY	4.3277
840	GOBP_REGULATION_OF_CHROMATIN_ORGANIZATION	4.32761
841	GOBP_REGULATION_OF_CELLULAR_RESPONSE_TO_GROWTH_FACTOR_STIMULUS	4.32701
842	GOBP_AXONAL_TRANSPORT_OF_MITOCHONDRION	4.32177
843	GOBP_POLYSACCHARIDE_BIOSYNTHETIC_PROCESS	4.32079
844	GOBP_PEPTIDYL_ARGININE_METHYLATION	4.32039
845	GOMF_GABA_RECEPTOR_BINDING	4.31985
846	GOBP_TRNA_METABOLIC_PROCESS	4.31955
847	GOMF_KINASE_INHIBITOR_ACTIVITY	4.31868
848	GOBP_VASOCONSTRICTION	4.31251
849	GOBP_REGULATION_OF_CELL_MATRIX_ADHESION	4.31225
850	GOBP_FOLIC_ACID_CONTAINING_COMPOUND_METABOLIC_PROCESS	4.31127
851	GOBP_NEGATIVE_REGULATION_OF_CELLULAR_SENESCENCE	4.30935
852	GOMF_PRIMARY_ACTIVE_TRANSMEMBRANE_TRANSPORTER_ACTIVITY	4.3087
853	GOBP_DENDRITIC_CELL_CHEMOTAXIS	4.30847
854	GOBP_VESICLE_BUDDING_FROM_MEMBRANE	4.30637
855	GOBP_REGULATION_OF_CYTOSOLIC_CALCIUM_ION_CONCENTRATION	4.30519
856	GOBP_MITOCHONDRIAL_RNA_METABOLIC_PROCESS	4.30424
857	GOBP_POSITIVE_REGULATION_OF_SUBSTRATE_ADHESION_DEPENDENT_CELL_SPREADING	4.30072
858	GOBP_POSITIVE_REGULATION_OF_VACUOLE_ORGANIZATION	4.29891
859	GOBP_MYOBLAST_FUSION	4.29726
860	GOBP_REGULATION_OF_PROTEIN_KINASE_ACTIVITY	4.29339
861	GOBP_NEGATIVE_REGULATION_OF_SIGNAL_TRANSDUCTION_BY_P53_CLASS_MEDIATOR	4.28176
862	GOBP_INTERLEUKIN_2_PRODUCTION	4.28085
863	GOBP_DEVELOPMENT_OF_PRIMARY_SEXUAL_CHARACTERISTICS	4.27967
864	GOBP_PLATELET_AGGREGATION	4.2758
865	GOBP_NEGATIVE_REGULATION_OF_ESTABLISHMENT_OF_PROTEIN_LOCALIZATION	4.27311
866	GOBP_NEGATIVE_REGULATION_OF_DEFENSE_RESPONSE	4.27072
867	GOBP_CHEMOKINE_C_X_C_MOTIF_LIGAND_2_PRODUCTION	4.26836
868	GOBP_SUBSTANTIA_NIGRA_DEVELOPMENT	4.2672
869	GOBP_PROTEIN_DEPOLYMERIZATION	4.26464
870	GOBP_NEGATIVE_REGULATION_OF_BLOOD_CIRCULATION	4.2611
871	GOBP_REGULATION_OF_EXTRINSIC_APOPTOTIC_SIGNALING_PATHWAY_IN_ABSENCE_OF_LIGAND	4.26009
872	GOBP_CELLULAR_RESPONSE_TO_UNFOLDED_PROTEIN	4.25791
873	GOBP_RESPONSE_TO_IRON_ION	4.25562
874	GOBP_POSITIVE_REGULATION_OF_MACROAUTOPHAGY	4.25503
875	GOBP_REGULATION_OF_PROTEIN_UBIQUITINATION	4.24829
876	GOBP_REGULATED_EXOCYTOSIS	4.24648
877	GOBP_ENDOCRINE_PANCREAS_DEVELOPMENT	4.2439
878	GOBP_CYTOKINE_PRODUCTION_INVOLVED_IN_IMMUNE_RESPONSE	4.24123
879	GOBP_NEGATIVE_REGULATION_OF_RECEPTOR_MEDIATED_ENDOCYTOSIS	4.24069
880	GOBP_REGULATION_OF_LEUKOCYTE_DIFFERENTIATION	4.23373
881	GOBP_RAP_PROTEIN_SIGNAL_TRANSDUCTION	4.23293
882	GOBP_TOLL_LIKE_RECEPTOR_3_SIGNALING_PATHWAY	4.23195
883	GOBP_POSITIVE_REGULATION_OF_MACROPHAGE_ACTIVATION	4.22903
884	GOMF_CELL_ADHESION_MOLECULE_BINDING	4.22766
885	GOBP_INTRINSIC_APOPTOTIC_SIGNALING_PATHWAY_IN_RESPONSE_TO_DNA_DAMAGE_BY_P53_CLASS_MEDIATOR	4.22644
886	GOBP_REGULATION_OF_RESPONSE_TO_WOUNDING	4.22579
887	GOBP_HEART_FORMATION	4.22482
888	GOBP_POSITIVE_REGULATION_OF_LEUKOCYTE_APOPTOTIC_PROCESS	4.22403
889	GOBP_REGULATION_OF_MEMBRANE_REPOLARIZATION	4.22326
890	GOBP_INTERLEUKIN_17_PRODUCTION	4.22012
891	GOBP_VESICLE_DOCKING_INVOLVED_IN_EXOCYTOSIS	4.21682
892	GOBP_REGULATION_OF_PROTEOLYSIS_INVOLVED_IN_PROTEIN_CATABOLIC_PROCESS	4.21458
893	GOBP_NUCLEIC_ACID_PHOSPHODIESTER_BOND_HYDROLYSIS	4.20894
894	GOBP_POSITIVE_REGULATION_OF_CELLULAR_RESPONSE_TO_INSULIN_STIMULUS	4.20695
895	GOBP_RESPONSE_TO_INTERFERON_GAMMA	4.20682
896	GOBP_ACTIN_NUCLEATION	4.2065
897	GOBP_REGULATION_OF_MAST_CELL_ACTIVATION_INVOLVED_IN_IMMUNE_RESPONSE	4.20574
898	GOBP_REGULATION_OF_NATURAL_KILLER_CELL_ACTIVATION	4.20483
899	GOBP_REGULATION_OF_CALCIUM_ION_IMPORT	4.2047
900	GOBP_REGULATION_OF_SPROUTING_ANGIOGENESIS	4.20348
901	GOBP_CORTICAL_ACTIN_CYTOSKELETON_ORGANIZATION	4.2023
902	GOBP_RESPONSE_TO_OXYGEN_LEVELS	4.20221
903	GOBP_REGULATION_OF_PROTEIN_DEPOLYMERIZATION	4.20194
904	GOBP_LEARNING	4.20147
905	GOBP_REGULATION_OF_MACROPHAGE_MIGRATION	4.20016
906	GOBP_PROSTAGLANDIN_TRANSPORT	4.19996
907	GOBP_POSITIVE_REGULATION_OF_LIPASE_ACTIVITY	4.18952
908	GOBP_FATTY_ACID_BETA_OXIDATION	4.18777
909	GOBP_TRNA_PROCESSING	4.18264
910	GOBP_LYMPH_NODE_DEVELOPMENT	4.17993
911	GOBP_MEIOSIS_II_CELL_CYCLE_PROCESS	4.17915
912	GOBP_DIOL_METABOLIC_PROCESS	4.17858
913	GOBP_POLARIZED_EPITHELIAL_CELL_DIFFERENTIATION	4.17816
914	GOBP_LEUKOCYTE_PROLIFERATION	4.17331
915	GOBP_POSITIVE_REGULATION_OF_LEUKOCYTE_MIGRATION	4.17144
916	GOMF_ACTIVE_TRANSMEMBRANE_TRANSPORTER_ACTIVITY	4.17053
917	GOBP_CEREBRAL_CORTEX_RADIALLY_ORIENTED_CELL_MIGRATION	4.17037
918	GOBP_INFLAMMATORY_RESPONSE	4.1696
919	GOBP_MACROPHAGE_MIGRATION	4.16664
920	GOBP_TETRAPYRROLE_BIOSYNTHETIC_PROCESS	4.16504
921	GOBP_LYMPHOCYTE_HOMEOSTASIS	4.16492
922	GOBP_RESPONSE_TO_WOUNDING	4.16451
923	GOBP_POSITIVE_REGULATION_OF_SUPRAMOLECULAR_FIBER_ORGANIZATION	4.16341
924	GOMF_DNA_HELICASE_ACTIVITY	4.16176
925	GOBP_POSITIVE_REGULATION_OF_LOCOMOTION	4.15821
926	GOBP_OSSIFICATION	4.15713
927	GOMF_ACTIVIN_BINDING	4.15404
928	GOMF_RNA_POLYMERASE_II_CORE_PROMOTER_SEQUENCE_SPECIFIC_DNA_BINDING	4.14791
929	GOMF_INTEGRIN_BINDING	4.14286
930	GOBP_CEREBELLAR_CORTEX_MORPHOGENESIS	4.14153
931	GOBP_REPLICATION_FORK_PROCESSING	4.1334
932	GOBP_POSITIVE_REGULATION_OF_BINDING	4.12532
933	GOBP_REGULATION_OF_PLASMA_MEMBRANE_ORGANIZATION	4.12331
934	GOBP_POSITIVE_REGULATION_OF_PROTEIN_CONTAINING_COMPLEX_ASSEMBLY	4.11245
935	GOBP_NEGATIVE_REGULATION_OF_ERBB_SIGNALING_PATHWAY	4.10948
936	GOBP_MUSCLE_TISSUE_DEVELOPMENT	4.10714
937	GOBP_PLATELET_ACTIVATION	4.10663
938	GOBP_FILOPODIUM_ASSEMBLY	4.10633
939	GOBP_NEGATIVE_REGULATION_OF_PROTEIN_LOCALIZATION_TO_MEMBRANE	4.10566
940	GOMF_CHROMATIN_DNA_BINDING	4.10225
941	GOBP_POSITIVE_REGULATION_OF_EXCITATORY_POSTSYNAPTIC_POTENTIAL	4.10148
942	GOBP_CARBOHYDRATE_BIOSYNTHETIC_PROCESS	4.09991
943	GOBP_OOCYTE_MATURATION	4.09784
944	GOBP_CELLULAR_RESPONSE_TO_TOPOLOGICALLY_INCORRECT_PROTEIN	4.09766
945	GOBP_ERBB_SIGNALING_PATHWAY	4.09735
946	GOBP_REGULATION_OF_UBIQUITIN_DEPENDENT_PROTEIN_CATABOLIC_PROCESS	4.09038
947	GOBP_NEGATIVE_REGULATION_OF_NIK_NF_KAPPAB_SIGNALING	4.08948
948	GOBP_NEUROPEPTIDE_SIGNALING_PATHWAY	4.08736
949	GOBP_RESPONSE_TO_VIRUS	4.08585
950	GOBP_HISTONE_MONOUBIQUITINATION	4.08531
951	GOBP_CELLULAR_RESPONSE_TO_OXYGEN_LEVELS	4.084
952	GOBP_POSITIVE_REGULATION_OF_LAMELLIPODIUM_ORGANIZATION	4.08289
953	GOMF_TRANSFERASE_ACTIVITY_TRANSFERRING_SULPHUR_CONTAINING_GROUPS	4.08096
954	GOBP_NEGATIVE_REGULATION_OF_VIRAL_INDUCED_CYTOPLASMIC_PATTERN_RECOGNITION_RECEPTOR_SIGNALING_PATHWAY	4.07972
955	GOBP_POSITIVE_REGULATION_OF_T_CELL_MEDIATED_IMMUNITY	4.07571
956	GOBP_POSITIVE_REGULATION_OF_ACTIN_CYTOSKELETON_REORGANIZATION	4.07511
957	GOBP_RESPONSE_TO_ZINC_ION	4.07111
958	GOBP_VESICLE_MEDIATED_TRANSPORT_BETWEEN_ENDOSOMAL_COMPARTMENTS	4.06447
959	GOBP_FOLIC_ACID_METABOLIC_PROCESS	4.06368
960	GOBP_RESPONSE_TO_MECHANICAL_STIMULUS	4.05771
961	GOBP_MEMBRANE_PROTEIN_INTRACELLULAR_DOMAIN_PROTEOLYSIS	4.05626
962	GOBP_RESPONSE_TO_INORGANIC_SUBSTANCE	4.05578
963	GOBP_REGULATION_OF_GENERATION_OF_PRECURSOR_METABOLITES_AND_ENERGY	4.05494
964	GOBP_INOSITOL_PHOSPHATE_MEDIATED_SIGNALING	4.05212
965	GOBP_POSITIVE_REGULATION_OF_UBIQUITIN_DEPENDENT_PROTEIN_CATABOLIC_PROCESS	4.05161
966	GOMF_CYSTEINE_TYPE_ENDOPEPTIDASE_INHIBITOR_ACTIVITY	4.05052
967	GOBP_BIOLOGICAL_PROCESS_INVOLVED_IN_INTERACTION_WITH_SYMBIONT	4.04773
968	GOBP_ORGANIC_HYDROXY_COMPOUND_BIOSYNTHETIC_PROCESS	4.04594
969	GOBP_NEGATIVE_REGULATION_OF_CARBOHYDRATE_METABOLIC_PROCESS	4.04587
970	GOBP_TELENCEPHALON_GLIAL_CELL_MIGRATION	4.04458
971	GOBP_NEGATIVE_REGULATION_OF_NEURON_DEATH	4.04242
972	GOBP_MACROPHAGE_APOPTOTIC_PROCESS	4.04149
973	GOMF_P_TYPE_TRANSMEMBRANE_TRANSPORTER_ACTIVITY	4.04124
974	GOBP_SODIUM_ION_TRANSPORT	4.04044
975	GOBP_NEGATIVE_REGULATION_OF_RESPONSE_TO_EXTERNAL_STIMULUS	4.03725
976	GOBP_CELLULAR_CARBOHYDRATE_BIOSYNTHETIC_PROCESS	4.03563
977	GOBP_T_CELL_TOLERANCE_INDUCTION	4.03467
978	GOBP_REGULATION_OF_PROTEIN_CATABOLIC_PROCESS	4.03121
979	GOBP_REGULATION_OF_PEPTIDYL_THREONINE_PHOSPHORYLATION	4.03006
980	GOBP_POSTSYNAPTIC_NEUROTRANSMITTER_RECEPTOR_INTERNALIZATION	4.02407
981	GOBP_NEUROTRANSMITTER_RECEPTOR_INTERNALIZATION	4.02407
982	GOBP_RNA_3_END_PROCESSING	4.02266
983	GOBP_REGULATION_OF_BINDING	4.01923
984	GOMF_MISMATCH_REPAIR_COMPLEX_BINDING	4.01778
985	GOBP_RESPONSE_TO_BACTERIUM	4.0174
986	GOBP_POSITIVE_REGULATION_OF_MIRNA_TRANSCRIPTION	4.01658
987	GOBP_VASCULAR_ASSOCIATED_SMOOTH_MUSCLE_CELL_MIGRATION	4.01645
988	GOBP_NEGATIVE_REGULATION_OF_CELLULAR_COMPONENT_ORGANIZATION	4.01517
989	GOBP_NEGATIVE_REGULATION_OF_WOUND_HEALING	4.01329
990	GOMF_OXIDOREDUCTASE_ACTIVITY_ACTING_ON_SINGLE_DONORS_WITH_INCORPORATION_OF_MOLECULAR_OXYGEN	4.00974
991	GOMF_SIGNALING_ADAPTOR_ACTIVITY	4.00693
992	GOBP_REGULATION_OF_PROTEIN_EXIT_FROM_ENDOPLASMIC_RETICULUM	4.00678
993	GOBP_KILLING_OF_CELLS_OF_ANOTHER_ORGANISM	4.00363
994	GOBP_REGULATION_OF_FIBROBLAST_MIGRATION	4.0026
995	GOBP_TAXIS	4.00198
996	GOBP_GOLGI_LUMEN_ACIDIFICATION	4.0018
997	GOBP_AMYLOID_PRECURSOR_PROTEIN_CATABOLIC_PROCESS	3.99388
998	GOBP_RESPONSE_TO_PEPTIDE_HORMONE	3.99299
999	GOBP_POSITIVE_REGULATION_OF_VOLTAGE_GATED_CALCIUM_CHANNEL_ACTIVITY	3.98617
1000	GOBP_NEURAL_NUCLEUS_DEVELOPMENT	3.98281
1001	GOBP_INFLAMMATORY_CELL_APOPTOTIC_PROCESS	3.98152
1002	GOMF_N_METHYLTRANSFERASE_ACTIVITY	3.97744
1003	GOBP_TROPHOBLAST_CELL_MIGRATION	3.97126
1004	GOBP_TRNA_THREONYLCARBAMOYLADENOSINE_METABOLIC_PROCESS	3.96289
1005	GOBP_POSITIVE_REGULATION_OF_COLLAGEN_METABOLIC_PROCESS	3.96138
1006	GOBP_MONONUCLEAR_CELL_MIGRATION	3.96116
1007	GOBP_HISTONE_H3_K9_ACETYLATION	3.96023
1008	GOBP_SUBSTRATE_DEPENDENT_CELL_MIGRATION	3.95845
1009	GOBP_POSITIVE_REGULATION_OF_LIPOPOLYSACCHARIDE_MEDIATED_SIGNALING_PATHWAY	3.95833
1010	GOBP_CALCIUM_ION_IMPORT_ACROSS_PLASMA_MEMBRANE	3.95827
1011	GOMF_CADHERIN_BINDING	3.95613
1012	GOBP_PYRIMIDINE_RIBONUCLEOSIDE_TRIPHOSPHATE_METABOLIC_PROCESS	3.95599
1013	GOBP_MRNA_CLEAVAGE	3.95294
1014	GOBP_NEGATIVE_REGULATION_OF_STRIATED_MUSCLE_CELL_DIFFERENTIATION	3.95045
1015	GOBP_MULTIVESICULAR_BODY_SORTING_PATHWAY	3.95
1016	GOMF_PROTEIN_SERINE_KINASE_ACTIVITY	3.94996
1017	GOBP_CELLULAR_RESPONSE_TO_EXTERNAL_STIMULUS	3.94826
1018	GOBP_POSITIVE_REGULATION_OF_PROTEOLYSIS_INVOLVED_IN_PROTEIN_CATABOLIC_PROCESS	3.94323
1019	GOBP_LONG_CHAIN_FATTY_ACYL_COA_METABOLIC_PROCESS	3.94232
1020	GOBP_NEGATIVE_REGULATION_OF_INFLAMMATORY_RESPONSE	3.94177
1021	GOBP_NEGATIVE_REGULATION_OF_PROTEIN_MODIFICATION_BY_SMALL_PROTEIN_CONJUGATION_OR_REMOVAL	3.94121
1022	GOMF_CHAPERONE_BINDING	3.93849
1023	GOBP_PTERIDINE_CONTAINING_COMPOUND_METABOLIC_PROCESS	3.93804
1024	GOBP_REGULATION_OF_MEMBRANE_DEPOLARIZATION	3.9366
1025	GOBP_CELLULAR_RESPONSE_TO_PEPTIDE	3.93351
1026	GOMF_PROTEIN_DOMAIN_SPECIFIC_BINDING	3.93176
1027	GOMF_NUCLEASE_ACTIVITY	3.92565
1028	GOBP_PHOSPHOLIPASE_C_ACTIVATING_G_PROTEIN_COUPLED_RECEPTOR_SIGNALING_PATHWAY	3.9235
1029	GOBP_NATURAL_KILLER_CELL_ACTIVATION_INVOLVED_IN_IMMUNE_RESPONSE	3.91692
1030	GOBP_POSITIVE_REGULATION_OF_HEMOPOIESIS	3.91555
1031	GOBP_NEGATIVE_REGULATION_OF_GLIOGENESIS	3.91461
1032	GOBP_REGULATION_OF_AMYLOID_PRECURSOR_PROTEIN_CATABOLIC_PROCESS	3.91395
1033	GOBP_REGULATION_OF_TUBE_SIZE	3.91363
1034	GOBP_NUCLEOTIDE_TRANSMEMBRANE_TRANSPORT	3.91255
1035	GOBP_REGULATION_OF_ALCOHOL_BIOSYNTHETIC_PROCESS	3.91203
1036	GOBP_TISSUE_HOMEOSTASIS	3.91153
1037	GOBP_REGULATION_OF_ADAPTIVE_IMMUNE_RESPONSE	3.90994
1038	GOBP_POSITIVE_REGULATION_OF_ALCOHOL_BIOSYNTHETIC_PROCESS	3.90798
1039	GOBP_ENDODERM_FORMATION	3.90219
1040	GOBP_NEGATIVE_REGULATION_OF_RESPONSE_TO_BIOTIC_STIMULUS	3.89649
1041	GOBP_MONOSACCHARIDE_BIOSYNTHETIC_PROCESS	3.89261
1042	GOBP_POSITIVE_REGULATION_OF_RESPONSE_TO_WOUNDING	3.89202
1043	GOBP_REGULATION_OF_INTRINSIC_APOPTOTIC_SIGNALING_PATHWAY_IN_RESPONSE_TO_DNA_DAMAGE	3.89064
1044	GOMF_SH3_DOMAIN_BINDING	3.88986
1045	GOBP_POSITIVE_REGULATION_OF_CD4_POSITIVE_ALPHA_BETA_T_CELL_ACTIVATION	3.88976
1046	GOBP_MONOCYTE_CHEMOTAXIS	3.88288
1047	GOBP_REGULATION_OF_WOUND_HEALING	3.87461
1048	GOBP_BIOLOGICAL_PROCESS_INVOLVED_IN_INTERACTION_WITH_HOST	3.87056
1049	GOMF_G_PROTEIN_BETA_GAMMA_SUBUNIT_COMPLEX_BINDING	3.87042
1050	GOMF_OXIDOREDUCTASE_ACTIVITY_ACTING_ON_THE_ALDEHYDE_OR_OXO_GROUP_OF_DONORS	3.87034
1051	GOMF_UBIQUITIN_BINDING	3.86944
1052	GOBP_NEGATIVE_REGULATION_OF_RECEPTOR_INTERNALIZATION	3.86581
1053	GOBP_INTRACILIARY_TRANSPORT	3.86368
1054	GOBP_PROTEIN_LOCALIZATION_TO_CILIARY_MEMBRANE	3.86103
1055	GOMF_INSULIN_LIKE_GROWTH_FACTOR_RECEPTOR_BINDING	3.85524
1056	GOBP_NEUROTRANSMITTER_REUPTAKE	3.85141
1057	GOBP_POSITIVE_REGULATION_OF_MUSCLE_CELL_APOPTOTIC_PROCESS	3.84951
1058	GOBP_REGULATION_OF_NIK_NF_KAPPAB_SIGNALING	3.84926
1059	GOBP_T_CELL_DIFFERENTIATION_INVOLVED_IN_IMMUNE_RESPONSE	3.84881
1060	GOBP_3_PHOSPHOADENOSINE_5_PHOSPHOSULFATE_METABOLIC_PROCESS	3.84613
1061	GOBP_REGULATION_OF_PHOSPHOLIPID_TRANSPORT	3.8458
1062	GOBP_ANATOMICAL_STRUCTURE_MATURATION	3.84361
1063	GOBP_NEGATIVE_REGULATION_OF_RECEPTOR_SIGNALING_PATHWAY_VIA_JAK_STAT	3.84097
1064	GOBP_LONG_CHAIN_FATTY_ACID_METABOLIC_PROCESS	3.84025
1065	GOMF_EXOGENOUS_PROTEIN_BINDING	3.83782
1066	GOBP_POSITIVE_REGULATION_OF_CELL_DEVELOPMENT	3.83747
1067	GOBP_DIENCEPHALON_DEVELOPMENT	3.83711
1068	GOBP_CELLULAR_RESPONSE_TO_NITROGEN_COMPOUND	3.8362
1069	GOBP_UBIQUITIN_DEPENDENT_ERAD_PATHWAY	3.83464
1070	GOMF_PALMITOYLTRANSFERASE_ACTIVITY	3.83227
1071	GOBP_REGULATION_OF_ACTIN_FILAMENT_BUNDLE_ASSEMBLY	3.82632
1072	GOBP_POSITIVE_REGULATION_OF_RESPONSE_TO_ENDOPLASMIC_RETICULUM_STRESS	3.82377
1073	GOMF_CELL_ADHESION_MEDIATOR_ACTIVITY	3.82084
1074	GOBP_MYELOID_LEUKOCYTE_MIGRATION	3.81964
1075	GOBP_BICARBONATE_TRANSPORT	3.81886
1076	GOBP_REGULATION_OF_CHEMOTAXIS	3.81472
1077	GOBP_LEFT_RIGHT_PATTERN_FORMATION	3.81456
1078	GOBP_NUCLEOSIDE_PHOSPHATE_BIOSYNTHETIC_PROCESS	3.81406
1079	GOBP_PROTEIN_K11_LINKED_UBIQUITINATION	3.81334
1080	GOBP_REGULATION_OF_HETEROCHROMATIN_FORMATION	3.81248
1081	GOBP_POSITIVE_REGULATION_OF_VASCULAR_ENDOTHELIAL_CELL_PROLIFERATION	3.81089
1082	GOBP_ENZYME_LINKED_RECEPTOR_PROTEIN_SIGNALING_PATHWAY	3.80711
1083	GOMF_PROTEIN_N_TERMINUS_BINDING	3.80637
1084	GOBP_NEGATIVE_REGULATION_OF_I_KAPPAB_KINASE_NF_KAPPAB_SIGNALING	3.80576
1085	GOBP_TRANSMEMBRANE_RECEPTOR_PROTEIN_TYROSINE_KINASE_SIGNALING_PATHWAY	3.80306
1086	GOBP_REGULATION_OF_GLIOGENESIS	3.80023
1087	GOBP_MULTI_MULTICELLULAR_ORGANISM_PROCESS	3.79895
1088	GOBP_PROTEIN_INSERTION_INTO_ER_MEMBRANE	3.79591
1089	GOBP_PROTEASOME_ASSEMBLY	3.79288
1090	GOBP_RIBONUCLEOSIDE_MONOPHOSPHATE_METABOLIC_PROCESS	3.79144
1091	GOBP_CELLULAR_DEFENSE_RESPONSE	3.79111
1092	GOMF_PROTEIN_SERINE_THREONINE_KINASE_ACTIVITY	3.78573
1093	GOBP_NEGATIVE_REGULATION_OF_ACTIN_FILAMENT_DEPOLYMERIZATION	3.78545
1094	GOMF_MYOSIN_BINDING	3.7851
1095	GOBP_RESPONSE_TO_ENDOPLASMIC_RETICULUM_STRESS	3.78341
1096	GOBP_RESPONSE_TO_TOPOLOGICALLY_INCORRECT_PROTEIN	3.78193
1097	GOBP_POSITIVE_REGULATION_OF_DEFENSE_RESPONSE	3.78092
1098	GOBP_SKELETAL_MUSCLE_TISSUE_REGENERATION	3.78044
1099	GOMF_TRANSMEMBRANE_RECEPTOR_PROTEIN_TYROSINE_KINASE_ACTIVITY	3.77808
1100	GOBP_CORONARY_VASCULATURE_MORPHOGENESIS	3.7733
1101	GOBP_SYNAPTIC_VESICLE_LOCALIZATION	3.77201
1102	GOBP_CHONDROITIN_SULFATE_BIOSYNTHETIC_PROCESS	3.772
1103	GOBP_VASCULAR_ASSOCIATED_SMOOTH_MUSCLE_CELL_PROLIFERATION	3.77189
1104	GOBP_MEMBRANE_DISASSEMBLY	3.77162
1105	GOBP_T_CELL_ACTIVATION_INVOLVED_IN_IMMUNE_RESPONSE	3.76466
1106	GOBP_PLATELET_MORPHOGENESIS	3.76414
1107	GOBP_GROWTH_HORMONE_RECEPTOR_SIGNALING_PATHWAY_VIA_JAK_STAT	3.7623
1108	GOBP_CELLULAR_RESPONSE_TO_ALCOHOL	3.76168
1109	GOBP_RESPONSE_TO_RADIATION	3.76135
1110	GOMF_4_IRON_4_SULFUR_CLUSTER_BINDING	3.76006
1111	GOMF_ATPASE_COUPLED_CATION_TRANSMEMBRANE_TRANSPORTER_ACTIVITY	3.75772
1112	GOMF_KINASE_REGULATOR_ACTIVITY	3.7573
1113	GOBP_PODOSOME_ASSEMBLY	3.75702
1114	GOBP_REGULATION_OF_LEUKOCYTE_PROLIFERATION	3.75666
1115	GOBP_DNA_CONFORMATION_CHANGE	3.75635
1116	GOBP_PROTEIN_MATURATION	3.75523
1117	GOBP_PYRIMIDINE_RIBONUCLEOSIDE_MONOPHOSPHATE_BIOSYNTHETIC_PROCESS	3.75419
1118	GOBP_REGULATION_OF_CELL_ACTIVATION	3.75264
1119	GOBP_REGULATION_OF_AXONOGENESIS	3.75094
1120	GOBP_TOLL_LIKE_RECEPTOR_2_SIGNALING_PATHWAY	3.75091
1121	GOBP_VENTRAL_SPINAL_CORD_DEVELOPMENT	3.74992
1122	GOBP_POSITIVE_REGULATION_OF_CELL_ADHESION	3.74975
1123	GOMF_TUMOR_NECROSIS_FACTOR_RECEPTOR_BINDING	3.74961
1124	GOBP_POSITIVE_REGULATION_OF_CHEMOTAXIS	3.74909
1125	GOBP_POSITIVE_REGULATION_OF_LEUKOCYTE_MEDIATED_IMMUNITY	3.74542
1126	GOBP_LONG_CHAIN_FATTY_ACYL_COA_BIOSYNTHETIC_PROCESS	3.7441
1127	GOBP_POSITIVE_REGULATION_OF_CELL_CELL_ADHESION	3.73956
1128	GOBP_RESPONSE_TO_INSULIN	3.738
1129	GOBP_CELL_PROLIFERATION_INVOLVED_IN_KIDNEY_DEVELOPMENT	3.73748
1130	GOBP_LEUKOCYTE_CELL_CELL_ADHESION	3.73702
1131	GOBP_EMBRYONIC_DIGIT_MORPHOGENESIS	3.73515
1132	GOBP_ESTABLISHMENT_OF_EPITHELIAL_CELL_APICAL_BASAL_POLARITY	3.73065
1133	GOBP_NEGATIVE_REGULATION_OF_KINASE_ACTIVITY	3.7273
1134	GOBP_TETRAHYDROFOLATE_METABOLIC_PROCESS	3.72712
1135	GOBP_POSITIVE_REGULATION_OF_GLIAL_CELL_PROLIFERATION	3.72388
1136	GOBP_FEEDING_BEHAVIOR	3.7233
1137	GOBP_AGING	3.72129
1138	GOBP_VIRAL_PROTEIN_PROCESSING	3.72047
1139	GOBP_REGULATION_OF_IMMUNE_EFFECTOR_PROCESS	3.71567
1140	GOBP_IMMUNOLOGICAL_MEMORY_PROCESS	3.71526
1141	GOBP_REGULATION_OF_ENDOCYTOSIS	3.71458
1142	GOBP_MICROTUBULE_BASED_MOVEMENT	3.71355
1143	GOBP_NEGATIVE_REGULATION_OF_INTRINSIC_APOPTOTIC_SIGNALING_PATHWAY_IN_RESPONSE_TO_DNA_DAMAGE	3.71208
1144	GOBP_REGULATION_OF_BIOMINERALIZATION	3.7112
1145	GOBP_REGULATION_OF_CLATHRIN_DEPENDENT_ENDOCYTOSIS	3.7112
1146	GOBP_NEGATIVE_REGULATION_OF_SIGNAL_TRANSDUCTION_IN_ABSENCE_OF_LIGAND	3.70955
1147	GOBP_REGULATION_OF_HORMONE_SECRETION	3.70519
1148	GOMF_PROTEIN_KINASE_C_BINDING	3.70505
1149	GOMF_ENZYME_INHIBITOR_ACTIVITY	3.7013
1150	GOBP_HISTONE_H2A_UBIQUITINATION	3.70125
1151	GOBP_NEGATIVE_REGULATION_OF_INTRINSIC_APOPTOTIC_SIGNALING_PATHWAY	3.70102
1152	GOBP_MEMBRANE_DEPOLARIZATION	3.69909
1153	GOBP_REGULATION_OF_NEURAL_PRECURSOR_CELL_PROLIFERATION	3.69742
1154	GOBP_NEGATIVE_REGULATION_OF_CATALYTIC_ACTIVITY	3.69503
1155	GOBP_RECEPTOR_LOCALIZATION_TO_SYNAPSE	3.69147
1156	GOBP_NEURON_PROJECTION_GUIDANCE	3.69073
1157	GOBP_POSITIVE_REGULATION_OF_AUTOPHAGY	3.69039
1158	GOBP_MEMBRANE_LIPID_BIOSYNTHETIC_PROCESS	3.68924
1159	GOBP_REGULATION_OF_SYSTEMIC_ARTERIAL_BLOOD_PRESSURE_BY_HORMONE	3.68918
1160	GOBP_MONOCYTE_DIFFERENTIATION	3.68912
1161	GOBP_CELL_SUBSTRATE_ADHESION	3.68658
1162	GOBP_MUSCLE_CELL_APOPTOTIC_PROCESS	3.68283
1163	GOBP_LYMPHOCYTE_MIGRATION	3.68122
1164	GOBP_REGULATION_OF_INNATE_IMMUNE_RESPONSE	3.68014
1165	GOMF_MRNA_REGULATORY_ELEMENT_BINDING_TRANSLATION_REPRESSOR_ACTIVITY	3.67986
1166	GOBP_RIBONUCLEOSIDE_DIPHOSPHATE_METABOLIC_PROCESS	3.67966
1167	GOBP_NEGATIVE_REGULATION_OF_PRODUCTION_OF_MOLECULAR_MEDIATOR_OF_IMMUNE_RESPONSE	3.6793
1168	GOBP_CELLULAR_RESPONSE_TO_CADMIUM_ION	3.67923
1169	GOBP_AMINOACYL_TRNA_METABOLISM_INVOLVED_IN_TRANSLATIONAL_FIDELITY	3.67866
1170	GOMF_AMINOACYL_TRNA_EDITING_ACTIVITY	3.67866
1171	GOBP_PROTEIN_POLYMERIZATION	3.67741
1172	GOBP_OSTEOCLAST_DEVELOPMENT	3.67684
1173	GOBP_UNSATURATED_FATTY_ACID_METABOLIC_PROCESS	3.6766
1174	GOBP_POSITIVE_REGULATION_OF_ENDOTHELIAL_CELL_MIGRATION	3.6762
1175	GOBP_REGULATION_OF_STEROID_METABOLIC_PROCESS	3.67291
1176	GOBP_REGULATION_OF_POLYSACCHARIDE_METABOLIC_PROCESS	3.66896
1177	GOMF_O_METHYLTRANSFERASE_ACTIVITY	3.66827
1178	GOBP_DNA_DAMAGE_RESPONSE_SIGNAL_TRANSDUCTION_BY_P53_CLASS_MEDIATOR	3.66541
1179	GOBP_GLIOGENESIS	3.66535
1180	GOMF_UBIQUITIN_SPECIFIC_PROTEASE_BINDING	3.66324
1181	GOBP_NEGATIVE_REGULATION_OF_RESPONSE_TO_WOUNDING	3.662
1182	GOBP_MUSCLE_CELL_DIFFERENTIATION	3.66105
1183	GOBP_RESPONSE_TO_FIBROBLAST_GROWTH_FACTOR	3.66097
1184	GOBP_CARBOHYDRATE_DERIVATIVE_BIOSYNTHETIC_PROCESS	3.65588
1185	GOMF_MHC_CLASS_I_PROTEIN_BINDING	3.65575
1186	GOBP_SYNAPTIC_VESICLE_CYTOSKELETAL_TRANSPORT	3.6545
1187	GOBP_INTRACELLULAR_RECEPTOR_SIGNALING_PATHWAY	3.65145
1188	GOBP_NEGATIVE_REGULATION_OF_MAP_KINASE_ACTIVITY	3.64878
1189	GOBP_CELLULAR_RESPONSE_TO_ABIOTIC_STIMULUS	3.6487
1190	GOBP_POSITIVE_REGULATION_OF_DNA_BINDING_TRANSCRIPTION_FACTOR_ACTIVITY	3.64616
1191	GOBP_REGULATION_OF_CARBOHYDRATE_METABOLIC_PROCESS	3.64574
1192	GOBP_REGULATION_OF_TUMOR_NECROSIS_FACTOR_MEDIATED_SIGNALING_PATHWAY	3.64525
1193	GOMF_HORMONE_RECEPTOR_BINDING	3.6405
1194	GOBP_PHYSIOLOGICAL_CARDIAC_MUSCLE_HYPERTROPHY	3.64029
1195	GOMF_NUCLEAR_RECEPTOR_COACTIVATOR_ACTIVITY	3.63808
1196	GOBP_NEGATIVE_REGULATION_OF_LYMPHOCYTE_MIGRATION	3.63562
1197	GOMF_STEROID_BINDING	3.63075
1198	GOBP_COPII_COATED_VESICLE_BUDDING	3.6293
1199	GOBP_ALCOHOL_BIOSYNTHETIC_PROCESS	3.62918
1200	GOBP_POSITIVE_REGULATION_OF_NEURAL_PRECURSOR_CELL_PROLIFERATION	3.62912
1201	GOBP_OOCYTE_DIFFERENTIATION	3.62674
1202	GOBP_NUCLEOTIDE_PHOSPHORYLATION	3.61942
1203	GOBP_INTERFERON_GAMMA_PRODUCTION	3.61883
1204	GOBP_MORPHOGENESIS_OF_AN_ENDOTHELIUM	3.61814
1205	GOBP_POSITIVE_REGULATION_OF_CELLULAR_CATABOLIC_PROCESS	3.61573
1206	GOBP_REGULATION_OF_SYNAPTIC_VESICLE_EXOCYTOSIS	3.61495
1207	GOBP_NIK_NF_KAPPAB_SIGNALING	3.61297
1208	GOBP_MYELOID_LEUKOCYTE_ACTIVATION	3.61162
1209	GOBP_MEGAKARYOCYTE_DEVELOPMENT	3.61127
1210	GOBP_CELL_JUNCTION_MAINTENANCE	3.60977
1211	GOBP_POSITIVE_REGULATION_OF_RUFFLE_ASSEMBLY	3.6033
1212	GOBP_REGULATION_OF_ORGAN_GROWTH	3.60026
1213	GOBP_POSITIVE_REGULATION_OF_FOCAL_ADHESION_ASSEMBLY	3.59951
1214	GOBP_INCLUSION_BODY_ASSEMBLY	3.59815
1215	GOBP_ACTIVATION_OF_CYSTEINE_TYPE_ENDOPEPTIDASE_ACTIVITY	3.59745
1216	GOBP_METHYLATION	3.59684
1217	GOBP_CYTOPLASMIC_SEQUESTERING_OF_TRANSCRIPTION_FACTOR	3.59538
1218	GOBP_ENDOPLASMIC_RETICULUM_UNFOLDED_PROTEIN_RESPONSE	3.59435
1219	GOBP_SARCOPLASMIC_RETICULUM_CALCIUM_ION_TRANSPORT	3.59328
1220	GOBP_REGULATION_OF_PROTEIN_IMPORT_INTO_NUCLEUS	3.59226
1221	GOBP_CELLULAR_RESPONSE_TO_ATP	3.58821
1222	GOBP_CEREBRAL_CORTEX_NEURON_DIFFERENTIATION	3.58782
1223	GOBP_POSITIVE_REGULATION_OF_DEFENSE_RESPONSE_TO_VIRUS_BY_HOST	3.58629
1224	GOBP_POSITIVE_REGULATION_OF_SODIUM_ION_TRANSPORT	3.58548
1225	GOBP_WOUND_HEALING	3.5803
1226	GOMF_NAD_BINDING	3.58019
1227	GOBP_VESICLE_COATING	3.57802
1228	GOBP_RESPONSE_TO_PLATELET_DERIVED_GROWTH_FACTOR	3.57499
1229	GOBP_REGULATION_OF_NUCLEAR_CELL_CYCLE_DNA_REPLICATION	3.57416
1230	GOBP_RIBOSE_PHOSPHATE_BIOSYNTHETIC_PROCESS	3.57163
1231	GOBP_PROTEASOMAL_PROTEIN_CATABOLIC_PROCESS	3.5647
1232	GOBP_POSITIVE_REGULATION_OF_PROTEIN_CATABOLIC_PROCESS	3.56078
1233	GOBP_POSITIVE_REGULATION_OF_AMYLOID_PRECURSOR_PROTEIN_CATABOLIC_PROCESS	3.55998
1234	GOBP_POSITIVE_REGULATION_OF_ORGAN_GROWTH	3.55705
1235	GOBP_TRANSMEMBRANE_RECEPTOR_PROTEIN_SERINE_THREONINE_KINASE_SIGNALING_PATHWAY	3.55528
1236	GOBP_PURINE_CONTAINING_COMPOUND_BIOSYNTHETIC_PROCESS	3.55525
1237	GOBP_CELLULAR_AMINO_ACID_BIOSYNTHETIC_PROCESS	3.5551
1238	GOMF_RECEPTOR_TYROSINE_KINASE_BINDING	3.55238
1239	GOBP_NEGATIVE_REGULATION_OF_PROTEIN_LOCALIZATION_TO_CELL_PERIPHERY	3.55011
1240	GOBP_AMINO_ACID_IMPORT_ACROSS_PLASMA_MEMBRANE	3.54906
1241	GOBP_REGULATION_OF_SUBSTRATE_ADHESION_DEPENDENT_CELL_SPREADING	3.54787
1242	GOBP_POSITIVE_REGULATION_OF_ATP_METABOLIC_PROCESS	3.54785
1243	GOBP_GLYCOPROTEIN_CATABOLIC_PROCESS	3.5478
1244	GOBP_PURINE_NUCLEOSIDE_MONOPHOSPHATE_METABOLIC_PROCESS	3.54252
1245	GOBP_POSITIVE_REGULATION_OF_CELLULAR_COMPONENT_BIOGENESIS	3.54176
1246	GOBP_POSITIVE_REGULATION_OF_PROTEIN_LOCALIZATION_TO_CELL_PERIPHERY	3.54144
1247	GOMF_NUCLEAR_EXPORT_SIGNAL_RECEPTOR_ACTIVITY	3.54109
1248	GOBP_REGULATION_OF_MITOCHONDRION_ORGANIZATION	3.54034
1249	GOBP_NEGATIVE_REGULATION_OF_NEURON_DIFFERENTIATION	3.53793
1250	GOBP_CELL_MORPHOGENESIS_INVOLVED_IN_DIFFERENTIATION	3.53428
1251	GOBP_TISSUE_MIGRATION	3.53339
1252	GOBP_POSITIVE_REGULATION_OF_PEPTIDYL_SERINE_PHOSPHORYLATION	3.53055
1253	GOBP_POSITIVE_REGULATION_OF_CELL_SUBSTRATE_ADHESION	3.52813
1254	GOBP_POSITIVE_REGULATION_OF_SMALL_MOLECULE_METABOLIC_PROCESS	3.52426
1255	GOBP_INTERLEUKIN_1_MEDIATED_SIGNALING_PATHWAY	3.52418
1256	GOBP_POSITIVE_REGULATION_OF_HYDROLASE_ACTIVITY	3.5234
1257	GOBP_REGULATION_OF_MONONUCLEAR_CELL_MIGRATION	3.52183
1258	GOBP_REGULATION_OF_PLATELET_ACTIVATION	3.51957
1259	GOBP_POSITIVE_REGULATION_OF_B_CELL_PROLIFERATION	3.51917
1260	GOBP_REGULATION_OF_SPHINGOLIPID_BIOSYNTHETIC_PROCESS	3.51897
1261	GOBP_NEGATIVE_REGULATION_OF_KERATINOCYTE_PROLIFERATION	3.51694
1262	GOMF_CELL_CELL_ADHESION_MEDIATOR_ACTIVITY	3.51237
1263	GOBP_G1_TO_G0_TRANSITION	3.50981
1264	GOMF_CHOLESTEROL_BINDING	3.50912
1265	GOBP_RESPONSE_TO_METAL_ION	3.50872
1266	GOBP_REGULATION_OF_ATP_BIOSYNTHETIC_PROCESS	3.5082
1267	GOBP_POSITIVE_REGULATION_OF_MIRNA_METABOLIC_PROCESS	3.5073
1268	GOBP_PEPTIDYL_THREONINE_MODIFICATION	3.50527
1269	GOBP_ANATOMICAL_STRUCTURE_HOMEOSTASIS	3.5047
1270	GOBP_VESICLE_ORGANIZATION	3.50359
1271	GOBP_IMPORT_ACROSS_PLASMA_MEMBRANE	3.50025
1272	GOBP_REGULATION_OF_OSTEOBLAST_DIFFERENTIATION	3.49963
1273	GOBP_PATTERN_SPECIFICATION_PROCESS	3.49607
1274	GOBP_MICROTUBULE_BASED_TRANSPORT	3.49572
1275	GOBP_POSITIVE_REGULATION_OF_MAPK_CASCADE	3.49334
1276	GOBP_GLUTAMINE_FAMILY_AMINO_ACID_METABOLIC_PROCESS	3.49268
1277	GOBP_REGULATION_OF_ENDOPLASMIC_RETICULUM_STRESS_INDUCED_INTRINSIC_APOPTOTIC_SIGNALING_PATHWAY	3.49165
1278	GOMF_ALDO_KETO_REDUCTASE_NADP_ACTIVITY	3.49156
1279	GOBP_REGULATION_OF_HORMONE_LEVELS	3.49102
1280	GOBP_REGULATION_OF_ANATOMICAL_STRUCTURE_MORPHOGENESIS	3.48785
1281	GOBP_SPHINGOID_METABOLIC_PROCESS	3.48619
1282	GOBP_NEGATIVE_REGULATION_OF_CELLULAR_RESPONSE_TO_INSULIN_STIMULUS	3.48616
1283	GOBP_RELAXATION_OF_CARDIAC_MUSCLE	3.48564
1284	GOBP_POSITIVE_REGULATION_OF_PLASMA_MEMBRANE_BOUNDED_CELL_PROJECTION_ASSEMBLY	3.48462
1285	GOBP_REGULATION_OF_MONOCYTE_CHEMOTAXIS	3.47947
1286	GOBP_REGULATION_OF_EXTRINSIC_APOPTOTIC_SIGNALING_PATHWAY_VIA_DEATH_DOMAIN_RECEPTORS	3.47838
1287	GOBP_REGULATION_OF_OXIDATIVE_STRESS_INDUCED_CELL_DEATH	3.47743
1288	GOBP_GENERATION_OF_PRECURSOR_METABOLITES_AND_ENERGY	3.47591
1289	GOBP_INFLAMMATORY_RESPONSE_TO_WOUNDING	3.47564
1290	GOBP_NEUROTRANSMITTER_UPTAKE	3.47551
1291	GOBP_NEGATIVE_REGULATION_OF_PROTEIN_SERINE_THREONINE_KINASE_ACTIVITY	3.47496
1292	GOMF_CHLORIDE_CHANNEL_REGULATOR_ACTIVITY	3.47463
1293	GOBP_ACTIVATION_OF_CYSTEINE_TYPE_ENDOPEPTIDASE_ACTIVITY_INVOLVED_IN_APOPTOTIC_PROCESS	3.47453
1294	GOMF_MICROTUBULE_MOTOR_ACTIVITY	3.47426
1295	GOBP_PLATELET_DENSE_GRANULE_ORGANIZATION	3.47274
1296	GOBP_POSITIVE_REGULATION_OF_BLOOD_CIRCULATION	3.46889
1297	GOMF_GROWTH_FACTOR_ACTIVITY	3.46484
1298	GOBP_REGULATION_OF_PRESYNAPSE_ORGANIZATION	3.46454
1299	GOBP_CYTOPLASMIC_SEQUESTERING_OF_PROTEIN	3.46315
1300	GOBP_CELL_CELL_RECOGNITION	3.45969
1301	GOBP_IMP_METABOLIC_PROCESS	3.45883
1302	GOBP_SYNAPTIC_SIGNALING	3.45697
1303	GOMF_RNA_METHYLTRANSFERASE_ACTIVITY	3.45571
1304	GOBP_NUCLEAR_MEMBRANE_ORGANIZATION	3.45522
1305	GOBP_DICARBOXYLIC_ACID_METABOLIC_PROCESS	3.45514
1306	GOMF_SMALL_MOLECULE_SENSOR_ACTIVITY	3.45478
1307	GOBP_REGULATION_OF_RELEASE_OF_CYTOCHROME_C_FROM_MITOCHONDRIA	3.4546
1308	GOBP_REGULATION_OF_CELL_GROWTH_INVOLVED_IN_CARDIAC_MUSCLE_CELL_DEVELOPMENT	3.45441
1309	GOBP_POSITIVE_REGULATION_OF_CATABOLIC_PROCESS	3.45394
1310	GOMF_MICROTUBULE_MINUS_END_BINDING	3.45198
1311	GOBP_REGULATION_OF_DEPHOSPHORYLATION	3.45024
1312	GOBP_REGULATION_OF_TRANS_SYNAPTIC_SIGNALING	3.4484
1313	GOMF_ATPASE_COUPLED_TRANSMEMBRANE_TRANSPORTER_ACTIVITY	3.44324
1314	GOBP_CEREBRAL_CORTEX_CELL_MIGRATION	3.4428
1315	GOBP_NEGATIVE_REGULATION_OF_RELEASE_OF_CYTOCHROME_C_FROM_MITOCHONDRIA	3.4408
1316	GOBP_POSITIVE_REGULATION_OF_HEART_GROWTH	3.4398
1317	GOBP_POSITIVE_REGULATION_OF_VIRAL_PROCESS	3.43973
1318	GOMF_CALCIUM_ION_BINDING	3.43719
1319	GOMF_DNA_BINDING_TRANSCRIPTION_FACTOR_BINDING	3.4342
1320	GOBP_PYRIMIDINE_RIBONUCLEOSIDE_TRIPHOSPHATE_BIOSYNTHETIC_PROCESS	3.43114
1321	GOBP_REGULATION_OF_LEUKOCYTE_DEGRANULATION	3.43088
1322	GOBP_CELL_MORPHOGENESIS_INVOLVED_IN_NEURON_DIFFERENTIATION	3.43065
1323	GOBP_TRANSITION_METAL_ION_HOMEOSTASIS	3.42916
1324	GOBP_HUMORAL_IMMUNE_RESPONSE_MEDIATED_BY_CIRCULATING_IMMUNOGLOBULIN	3.41883
1325	GOBP_REGULATION_OF_RECEPTOR_MEDIATED_ENDOCYTOSIS	3.4175
1326	GOBP_VIRAL_TRANSCRIPTION	3.41638
1327	GOBP_POSITIVE_REGULATION_OF_PROTEIN_BINDING	3.41636
1328	GOBP_REGULATION_OF_MORPHOGENESIS_OF_AN_EPITHELIUM	3.41612
1329	GOBP_POSITIVE_REGULATION_OF_INNATE_IMMUNE_RESPONSE	3.41405
1330	GOBP_SMOOTH_MUSCLE_CELL_APOPTOTIC_PROCESS	3.41359
1331	GOBP_CELLULAR_RESPONSE_TO_OXIDATIVE_STRESS	3.41136
1332	GOBP_MAINTENANCE_OF_PROTEIN_LOCATION	3.40834
1333	GOMF_PROTEIN_PHOSPHORYLATED_AMINO_ACID_BINDING	3.40814
1334	GOMF_ACTIVE_ION_TRANSMEMBRANE_TRANSPORTER_ACTIVITY	3.40294
1335	GOBP_ANTIGEN_PROCESSING_AND_PRESENTATION_OF_PEPTIDE_ANTIGEN_VIA_MHC_CLASS_I	3.40219
1336	GOBP_ADP_METABOLIC_PROCESS	3.40134
1337	GOBP_PRESYNAPSE_ORGANIZATION	3.40043
1338	GOBP_GOLGI_VESICLE_TRANSPORT	3.3999
1339	GOBP_NEGATIVE_REGULATION_OF_OXIDATIVE_STRESS_INDUCED_CELL_DEATH	3.39796
1340	GOBP_PROTEIN_POLYUBIQUITINATION	3.39698
1341	GOBP_REGULATION_OF_EPITHELIAL_CELL_DIFFERENTIATION	3.39515
1342	GOMF_ACTININ_BINDING	3.39471
1343	GOBP_HORMONE_TRANSPORT	3.39339
1344	GOBP_RESPONSE_TO_MISFOLDED_PROTEIN	3.38891
1345	GOBP_POSITIVE_REGULATION_OF_EPITHELIAL_CELL_APOPTOTIC_PROCESS	3.38608
1346	GOBP_NEGATIVE_REGULATION_OF_CYTOKINE_PRODUCTION_INVOLVED_IN_IMMUNE_RESPONSE	3.38471
1347	GOBP_POSITIVE_REGULATION_OF_CYTOKINE_PRODUCTION	3.38335
1348	GOBP_POSITIVE_REGULATION_OF_PEPTIDYL_THREONINE_PHOSPHORYLATION	3.38284
1349	GOBP_PYRIMIDINE_NUCLEOSIDE_TRIPHOSPHATE_METABOLIC_PROCESS	3.38194
1350	GOBP_ERYTHROCYTE_MATURATION	3.38007
1351	GOBP_NEGATIVE_REGULATION_OF_INTRACELLULAR_TRANSPORT	3.37618
1352	GOBP_REGIONALIZATION	3.37421
1353	GOBP_ENDOSOMAL_LUMEN_ACIDIFICATION	3.37272
1354	GOBP_DEFINITIVE_HEMOPOIESIS	3.372
1355	GOBP_AMYLOID_FIBRIL_FORMATION	3.37027
1356	GOBP_CENTRIOLE_ASSEMBLY	3.36804
1357	GOBP_T_HELPER_17_CELL_DIFFERENTIATION	3.36656
1358	GOBP_SOMITE_DEVELOPMENT	3.36652
1359	GOBP_POSITIVE_REGULATION_OF_PROTEIN_DEPOLYMERIZATION	3.36563
1360	GOBP_CELL_GROWTH	3.36358
1361	GOBP_PROTEIN_PROCESSING	3.36341
1362	GOBP_NEURONAL_ACTION_POTENTIAL	3.36256
1363	GOBP_REGULATION_OF_HEART_RATE	3.36018
1364	GOBP_MUSCLE_HYPERTROPHY_IN_RESPONSE_TO_STRESS	3.35961
1365	GOBP_NONRIBOSOMAL_PEPTIDE_BIOSYNTHETIC_PROCESS	3.35775
1366	GOBP_NEGATIVE_REGULATION_OF_SUPRAMOLECULAR_FIBER_ORGANIZATION	3.35733
1367	GOBP_AMINO_ACID_ACTIVATION	3.35508
1368	GOBP_REGULATION_OF_COLLAGEN_METABOLIC_PROCESS	3.35355
1369	GOBP_POSITIVE_REGULATION_OF_STEROID_BIOSYNTHETIC_PROCESS	3.35266
1370	GOBP_ATP_METABOLIC_PROCESS	3.35205
1371	GOBP_CELL_CYCLE_G1_S_PHASE_TRANSITION	3.3504
1372	GOBP_ODONTOGENESIS_OF_DENTIN_CONTAINING_TOOTH	3.3463
1373	GOBP_PURINE_NUCLEOTIDE_TRANSPORT	3.34578
1374	GOMF_MYOSIN_V_BINDING	3.34362
1375	GOBP_ARACHIDONIC_ACID_METABOLIC_PROCESS	3.34152
1376	GOBP_T_CELL_ACTIVATION	3.33946
1377	GOMF_OXIDOREDUCTASE_ACTIVITY_ACTING_ON_THE_CH_CH_GROUP_OF_DONORS_WITH_A_FLAVIN_AS_ACCEPTOR	3.33908
1378	GOBP_POSITIVE_REGULATION_OF_RESPONSE_TO_BIOTIC_STIMULUS	3.33654
1379	GOBP_RIBONUCLEOSIDE_CATABOLIC_PROCESS	3.33588
1380	GOBP_REGULATION_OF_CELL_SUBSTRATE_JUNCTION_ORGANIZATION	3.33265
1381	GOBP_SMALL_NUCLEOLAR_RIBONUCLEOPROTEIN_COMPLEX_ASSEMBLY	3.33152
1382	GOBP_CELL_FATE_DETERMINATION	3.32931
1383	GOBP_HISTONE_UBIQUITINATION	3.32762
1384	GOBP_NEGATIVE_REGULATION_OF_NF_KAPPAB_TRANSCRIPTION_FACTOR_ACTIVITY	3.32758
1385	GOBP_REGULATION_OF_RESPONSE_TO_CYTOKINE_STIMULUS	3.32751
1386	GOBP_AMYLOID_PRECURSOR_PROTEIN_METABOLIC_PROCESS	3.32613
1387	GOBP_DEFENSE_RESPONSE_TO_GRAM_POSITIVE_BACTERIUM	3.32373
1388	GOBP_REGULATION_OF_ER_TO_GOLGI_VESICLE_MEDIATED_TRANSPORT	3.32152
1389	GOMF_P_TYPE_ION_TRANSPORTER_ACTIVITY	3.3214
1390	GOBP_MEMBRANE_BIOGENESIS	3.31996
1391	GOBP_REGULATION_OF_PROTEIN_CONTAINING_COMPLEX_DISASSEMBLY	3.31959
1392	GOBP_NEGATIVE_REGULATION_OF_LYMPHOCYTE_ACTIVATION	3.3185
1393	GOBP_NEUROINFLAMMATORY_RESPONSE	3.31737
1394	GOBP_CELLULAR_MONOVALENT_INORGANIC_CATION_HOMEOSTASIS	3.31676
1395	GOBP_REGULATION_OF_CYCLASE_ACTIVITY	3.31633
1396	GOBP_ACTOMYOSIN_STRUCTURE_ORGANIZATION	3.31628
1397	GOMF_GROWTH_FACTOR_RECEPTOR_BINDING	3.30864
1398	GOBP_LEUKOCYTE_DIFFERENTIATION	3.30076
1399	GOBP_NEGATIVE_REGULATION_OF_MAPK_CASCADE	3.29858
1400	GOBP_CELLULAR_RESPONSE_TO_LOW_DENSITY_LIPOPROTEIN_PARTICLE_STIMULUS	3.29766
1401	GOBP_TRANSPORT_ALONG_MICROTUBULE	3.29624
1402	GOBP_TELOMERASE_RNA_LOCALIZATION	3.29506
1403	GOBP_THYMOCYTE_APOPTOTIC_PROCESS	3.29441
1404	GOMF_PHOSPHATIDYLINOSITOL_3_KINASE_REGULATOR_ACTIVITY	3.29191
1405	GOBP_HOMOLOGOUS_RECOMBINATION	3.29157
1406	GOBP_DEVELOPMENTAL_PROCESS_INVOLVED_IN_REPRODUCTION	3.28804
1407	GOBP_POSITIVE_REGULATION_OF_INFLAMMATORY_RESPONSE_TO_ANTIGENIC_STIMULUS	3.28749
1408	GOBP_AMINE_BIOSYNTHETIC_PROCESS	3.28632
1409	GOMF_KINESIN_BINDING	3.28491
1410	GOBP_LIMBIC_SYSTEM_DEVELOPMENT	3.2793
1411	GOBP_HEPATICOBILIARY_SYSTEM_DEVELOPMENT	3.27787
1412	GOBP_CELLULAR_RESPONSE_TO_CAMP	3.27693
1413	GOBP_REGULATION_OF_ATP_METABOLIC_PROCESS	3.27682
1414	GOBP_REGULATION_OF_GTP_BINDING	3.27615
1415	GOBP_NEGATIVE_REGULATION_OF_ATP_METABOLIC_PROCESS	3.27586
1416	GOBP_NEGATIVE_REGULATION_OF_PROTEIN_CONTAINING_COMPLEX_ASSEMBLY	3.2749
1417	GOBP_NEGATIVE_REGULATION_OF_OXIDATIVE_STRESS_INDUCED_INTRINSIC_APOPTOTIC_SIGNALING_PATHWAY	3.27406
1418	GOBP_NEGATIVE_REGULATION_OF_IMMUNE_RESPONSE	3.27377
1419	GOBP_SECRETORY_GRANULE_ORGANIZATION	3.27341
1420	GOBP_REGULATION_OF_NEUROGENESIS	3.2731
1421	GOBP_CELLULAR_RESPONSE_TO_BIOTIC_STIMULUS	3.27291
1422	GOBP_PROTEIN_LOCALIZATION_TO_GOLGI_APPARATUS	3.26953
1423	GOBP_RESPONSE_TO_PEPTIDE	3.26881
1424	GOBP_POSITIVE_REGULATION_OF_CYTOKINE_PRODUCTION_INVOLVED_IN_INFLAMMATORY_RESPONSE	3.26811
1425	GOBP_GLUTAMATE_METABOLIC_PROCESS	3.26766
1426	GOBP_VESICLE_TARGETING_TO_FROM_OR_WITHIN_GOLGI	3.2671
1427	GOBP_REGULATION_OF_CELL_PROJECTION_ASSEMBLY	3.26696
1428	GOMF_CYTOKINE_BINDING	3.26678
1429	GOBP_CELL_PROJECTION_ASSEMBLY	3.26617
1430	GOBP_CELL_MIGRATION_INVOLVED_IN_SPROUTING_ANGIOGENESIS	3.26521
1431	GOBP_NEUTRAL_LIPID_METABOLIC_PROCESS	3.26426
1432	GOBP_POSITIVE_REGULATION_OF_OSSIFICATION	3.26097
1433	GOBP_ESTABLISHMENT_OF_SISTER_CHROMATID_COHESION	3.25991
1434	GOBP_CELL_KILLING	3.25657
1435	GOBP_NEGATIVE_REGULATION_OF_MUSCLE_HYPERTROPHY	3.25568
1436	GOBP_MEMBRANE_PROTEIN_ECTODOMAIN_PROTEOLYSIS	3.25391
1437	GOBP_REGULATION_OF_MACROPHAGE_CHEMOTAXIS	3.25327
1438	GOBP_RESPONSE_TO_ORGANOPHOSPHORUS	3.25275
1439	GOMF_PEPTIDASE_REGULATOR_ACTIVITY	3.25274
1440	GOBP_AXON_EXTENSION	3.25264
1441	GOBP_NUCLEOSIDE_TRIPHOSPHATE_BIOSYNTHETIC_PROCESS	3.25228
1442	GOMF_CALCIUM_DEPENDENT_PHOSPHOLIPID_BINDING	3.25187
1443	GOBP_COLLAGEN_CATABOLIC_PROCESS	3.24658
1444	GOBP_PEPTIDYL_L_CYSTEINE_S_PALMITOYLATION	3.24584
1445	GOBP_REGULATION_OF_MICROGLIAL_CELL_ACTIVATION	3.24454
1446	GOBP_REGULATION_OF_KETONE_BIOSYNTHETIC_PROCESS	3.24362
1447	GOBP_SPROUTING_ANGIOGENESIS	3.24357
1448	GOBP_CYTOKINE_PRODUCTION	3.24262
1449	GOBP_SPHINGOLIPID_METABOLIC_PROCESS	3.24189
1450	GOBP_REGULATION_OF_MACROAUTOPHAGY	3.24139
1451	GOBP_REGULATION_OF_BONE_MINERALIZATION	3.23888
1452	GOBP_SENSORY_PERCEPTION_OF_LIGHT_STIMULUS	3.23869
1453	GOBP_PYRIMIDINE_NUCLEOTIDE_METABOLIC_PROCESS	3.23861
1454	GOBP_ENDOPLASMIC_RETICULUM_TO_GOLGI_VESICLE_MEDIATED_TRANSPORT	3.23387
1455	GOBP_NEGATIVE_REGULATION_OF_JUN_KINASE_ACTIVITY	3.23295
1456	GOBP_DOPAMINE_RECEPTOR_SIGNALING_PATHWAY	3.23197
1457	GOBP_REGULATION_OF_VASCULATURE_DEVELOPMENT	3.23054
1458	GOBP_CHAPERONE_COFACTOR_DEPENDENT_PROTEIN_REFOLDING	3.22889
1459	GOBP_PURINE_CONTAINING_COMPOUND_CATABOLIC_PROCESS	3.22883
1460	GOBP_POSITIVE_REGULATION_OF_PHAGOCYTOSIS	3.22796
1461	GOBP_HORMONE_METABOLIC_PROCESS	3.22631
1462	GOBP_PURINE_CONTAINING_COMPOUND_METABOLIC_PROCESS	3.22555
1463	GOMF_ORGANIC_ACID_BINDING	3.22549
1464	GOBP_REGULATION_OF_LIPID_LOCALIZATION	3.22378
1465	GOBP_NEGATIVE_REGULATION_OF_AMYLOID_PRECURSOR_PROTEIN_CATABOLIC_PROCESS	3.22049
1466	GOBP_VACUOLAR_LOCALIZATION	3.21786
1467	GOBP_PROTEIN_ADP_RIBOSYLATION	3.21781
1468	GOBP_POSITIVE_REGULATION_OF_BLOOD_VESSEL_ENDOTHELIAL_CELL_MIGRATION	3.21755
1469	GOBP_POSITIVE_REGULATION_OF_MUSCLE_CONTRACTION	3.21748
1470	GOMF_COPPER_ION_BINDING	3.21494
1471	GOBP_REGULATION_OF_LYMPHOCYTE_MEDIATED_IMMUNITY	3.21482
1472	GOBP_REGULATION_OF_CARDIAC_MUSCLE_CONTRACTION_BY_REGULATION_OF_THE_RELEASE_OF_SEQUESTERED_CALCIUM_ION	3.21341
1473	GOBP_RESPONSE_TO_TUMOR_CELL	3.20739
1474	GOBP_CELLULAR_RESPONSE_TO_RETINOIC_ACID	3.20316
1475	GOBP_L_GLUTAMATE_TRANSMEMBRANE_TRANSPORT	3.20315
1476	GOBP_MYOTUBE_DIFFERENTIATION	3.20159
1477	GOBP_NEGATIVE_REGULATION_OF_PROTEIN_IMPORT_INTO_NUCLEUS	3.19993
1478	GOBP_POSITIVE_REGULATION_OF_ATP_BIOSYNTHETIC_PROCESS	3.19759
1479	GOBP_POSITIVE_CHEMOTAXIS	3.19561
1480	GOMF_DNA_DAMAGE_SENSOR_ACTIVITY	3.1945
1481	GOBP_LIPID_LOCALIZATION	3.19272
1482	GOBP_G_PROTEIN_COUPLED_RECEPTOR_SIGNALING_PATHWAY	3.19223
1483	GOBP_NUCLEOSIDE_TRIPHOSPHATE_METABOLIC_PROCESS	3.19168
1484	GOBP_NEGATIVE_REGULATION_OF_T_CELL_RECEPTOR_SIGNALING_PATHWAY	3.19108
1485	GOMF_SIGNAL_SEQUENCE_BINDING	3.18832
1486	GOBP_CELL_PART_MORPHOGENESIS	3.18772
1487	GOBP_REGULATION_OF_CARDIAC_MUSCLE_CONTRACTION_BY_CALCIUM_ION_SIGNALING	3.1875
1488	GOBP_RECEPTOR_INTERNALIZATION	3.18666
1489	GOBP_RNA_MODIFICATION	3.18356
1490	GOMF_ELECTRON_TRANSFER_ACTIVITY	3.18157
1491	GOBP_CELLULAR_RESPONSE_TO_CHEMICAL_STRESS	3.17895
1492	GOBP_NEGATIVE_REGULATION_OF_PROTEIN_CATABOLIC_PROCESS	3.17889
1493	GOBP_ENTRY_INTO_HOST	3.17865
1494	GOBP_POSITIVE_REGULATION_OF_UBIQUITIN_PROTEIN_TRANSFERASE_ACTIVITY	3.17781
1495	GOBP_BLOOD_VESSEL_REMODELING	3.17774
1496	GOBP_NEGATIVE_REGULATION_OF_POST_TRANSCRIPTIONAL_GENE_SILENCING	3.17475
1497	GOBP_NEGATIVE_REGULATION_OF_INTRACELLULAR_SIGNAL_TRANSDUCTION	3.173
1498	GOBP_T_HELPER_1_CELL_DIFFERENTIATION	3.17261
1499	GOBP_ORGANOPHOSPHATE_BIOSYNTHETIC_PROCESS	3.17228
1500	GOBP_ENDOSOME_TRANSPORT_VIA_MULTIVESICULAR_BODY_SORTING_PATHWAY	3.17216
1501	GOBP_EMBRYONIC_HEMOPOIESIS	3.17082
1502	GOBP_PROTEIN_LOCALIZATION_TO_CILIUM	3.1702
1503	GOBP_PTERIDINE_CONTAINING_COMPOUND_BIOSYNTHETIC_PROCESS	3.169
1504	GOBP_KERATAN_SULFATE_METABOLIC_PROCESS	3.16765
1505	GOBP_STEM_CELL_DEVELOPMENT	3.16526
1506	GOBP_REGULATION_OF_CELL_SUBSTRATE_ADHESION	3.16157
1507	GOBP_REGULATION_OF_LYASE_ACTIVITY	3.16056
1508	GOBP_PHENOL_CONTAINING_COMPOUND_BIOSYNTHETIC_PROCESS	3.1585
1509	GOBP_REGULATION_OF_GLYCOLYTIC_PROCESS	3.15517
1510	GOBP_POSITIVE_REGULATION_OF_INTERLEUKIN_10_PRODUCTION	3.15498
1511	GOBP_POSITIVE_REGULATION_OF_ORGANELLE_ORGANIZATION	3.15486
1512	GOBP_MULTICELLULAR_ORGANISM_REPRODUCTION	3.15406
1513	GOMF_STEROL_BINDING	3.15126
1514	GOBP_POSITIVE_REGULATION_OF_CELLULAR_AMIDE_METABOLIC_PROCESS	3.14954
1515	GOBP_REGULATION_OF_T_CELL_MIGRATION	3.1487
1516	GOBP_POSITIVE_REGULATION_OF_LEUKOCYTE_CELL_CELL_ADHESION	3.14841
1517	GOBP_SELECTIVE_AUTOPHAGY	3.14821
1518	GOBP_NEGATIVE_REGULATION_OF_TOLL_LIKE_RECEPTOR_SIGNALING_PATHWAY	3.14718
1519	GOBP_REGULATION_OF_ENDOPLASMIC_RETICULUM_UNFOLDED_PROTEIN_RESPONSE	3.14671
1520	GOMF_UBIQUITIN_LIKE_PROTEIN_LIGASE_ACTIVITY	3.14547
1521	GOBP_CARBOHYDRATE_DERIVATIVE_CATABOLIC_PROCESS	3.1445
1522	GOBP_REGULATION_OF_NERVOUS_SYSTEM_DEVELOPMENT	3.14434
1523	GOBP_GLYCOSAMINOGLYCAN_CATABOLIC_PROCESS	3.1431
1524	GOBP_TYROSINE_PHOSPHORYLATION_OF_STAT_PROTEIN	3.14224
1525	GOBP_NEGATIVE_REGULATION_OF_PROTEIN_CONTAINING_COMPLEX_DISASSEMBLY	3.14078
1526	GOMF_UBIQUITIN_LIKE_PROTEIN_BINDING	3.13927
1527	GOBP_GRANULOCYTE_CHEMOTAXIS	3.13665
1528	GOBP_RESPONSE_TO_NICOTINE	3.13595
1529	GOBP_DNA_DOUBLE_STRAND_BREAK_PROCESSING	3.13535
1530	GOBP_REGULATION_OF_PROTEIN_AUTOPHOSPHORYLATION	3.13465
1531	GOBP_RELEASE_OF_CYTOCHROME_C_FROM_MITOCHONDRIA	3.13443
1532	GOBP_NEGATIVE_REGULATION_OF_LIPID_TRANSPORT	3.13339
1533	GOBP_NEGATIVE_REGULATION_OF_ANTIGEN_RECEPTOR_MEDIATED_SIGNALING_PATHWAY	3.13171
1534	GOBP_VESICLE_TARGETING_ROUGH_ER_TO_CIS_GOLGI	3.12936
1535	GOMF_FAD_BINDING	3.12873
1536	GOBP_NEGATIVE_REGULATION_OF_MIRNA_MATURATION	3.12753
1537	GOBP_AXON_DEVELOPMENT	3.12363
1538	GOBP_CARDIAC_VENTRICLE_MORPHOGENESIS	3.12308
1539	GOBP_CELLULAR_COMPONENT_MORPHOGENESIS	3.11935
1540	GOBP_EXPORT_ACROSS_PLASMA_MEMBRANE	3.11862
1541	GOBP_REGULATION_OF_BLOOD_PRESSURE	3.1167
1542	GOMF_OXIDOREDUCTASE_ACTIVITY_ACTING_ON_A_HEME_GROUP_OF_DONORS	3.11668
1543	GOBP_PROTEIN_LOCALIZATION_TO_LYSOSOME	3.11481
1544	GOBP_POSITIVE_REGULATION_OF_LIPID_LOCALIZATION	3.11478
1545	GOBP_MEMBRANE_PROTEIN_PROTEOLYSIS	3.11457
1546	GOBP_POSITIVE_T_CELL_SELECTION	3.11434
1547	GOBP_REGULATION_OF_RESPONSE_TO_OXIDATIVE_STRESS	3.11366
1548	GOBP_REGULATION_OF_PHAGOCYTOSIS	3.11315
1549	GOBP_PURINE_RIBONUCLEOSIDE_METABOLIC_PROCESS	3.11166
1550	GOBP_VIRAL_PROCESS	3.11137
1551	GOBP_UV_DAMAGE_EXCISION_REPAIR	3.11103
1552	GOBP_ASTROCYTE_DIFFERENTIATION	3.1108
1553	GOBP_HORMONE_MEDIATED_SIGNALING_PATHWAY	3.10795
1554	GOBP_POSITIVE_REGULATION_OF_SYNAPSE_ASSEMBLY	3.10742
1555	GOBP_SIGNAL_TRANSDUCTION_BY_P53_CLASS_MEDIATOR	3.10663
1556	GOBP_MACROPHAGE_CHEMOTAXIS	3.10604
1557	GOBP_PURINE_CONTAINING_COMPOUND_SALVAGE	3.10588
1558	GOBP_LYSOSOMAL_PROTEIN_CATABOLIC_PROCESS	3.10565
1559	GOBP_STRESS_FIBER_ASSEMBLY	3.10563
1560	GOBP_REGULATION_OF_T_CELL_MEDIATED_IMMUNITY	3.1044
1561	GOBP_B_CELL_HOMEOSTASIS	3.10183
1562	GOMF_ALCOHOL_BINDING	3.10068
1563	GOMF_OXIDOREDUCTASE_ACTIVITY_ACTING_ON_THE_CH_CH_GROUP_OF_DONORS	3.09916
1564	GOBP_REGULATION_OF_GROWTH	3.09869
1565	GOBP_REGULATION_OF_AUTOPHAGOSOME_MATURATION	3.09618
1566	GOBP_INTERMEDIATE_FILAMENT_ORGANIZATION	3.09593
1567	GOBP_POSITIVE_REGULATION_OF_LEUKOCYTE_CHEMOTAXIS	3.09361
1568	GOBP_CELL_CHEMOTAXIS	3.0934
1569	GOBP_CELL_CELL_SIGNALING_BY_WNT	3.09246
1570	GOBP_POSITIVE_REGULATION_OF_CHROMATIN_ORGANIZATION	3.09001
1571	GOBP_FEMALE_GAMETE_GENERATION	3.08961
1572	GOBP_REGULATORY_T_CELL_DIFFERENTIATION	3.0896
1573	GOBP_ASSOCIATIVE_LEARNING	3.08749
1574	GOBP_INOSITOL_LIPID_MEDIATED_SIGNALING	3.08737
1575	GOBP_DNA_REPLICATION	3.08674
1576	GOBP_LIPOPOLYSACCHARIDE_MEDIATED_SIGNALING_PATHWAY	3.08377
1577	GOBP_GROWTH_HORMONE_RECEPTOR_SIGNALING_PATHWAY	3.08338
1578	GOBP_MATURE_B_CELL_DIFFERENTIATION_INVOLVED_IN_IMMUNE_RESPONSE	3.0828
1579	GOBP_POSITIVE_REGULATION_OF_ACTIN_FILAMENT_BUNDLE_ASSEMBLY	3.08255
1580	GOBP_T_CELL_MEDIATED_IMMUNITY	3.08211
1581	GOBP_STORE_OPERATED_CALCIUM_ENTRY	3.08161
1582	GOMF_EXODEOXYRIBONUCLEASE_ACTIVITY	3.08014
1583	GOMF_CCR_CHEMOKINE_RECEPTOR_BINDING	3.08
1584	GOBP_PHOSPHATIDYLINOSITOL_3_KINASE_SIGNALING	3.07972
1585	GOBP_PROTEIN_LOCALIZATION_TO_CELL_SURFACE	3.07877
1586	GOBP_REGENERATION	3.07554
1587	GOBP_POST_TRANSLATIONAL_PROTEIN_TARGETING_TO_ENDOPLASMIC_RETICULUM_MEMBRANE	3.07484
1588	GOBP_REGULATION_OF_WNT_SIGNALING_PATHWAY	3.07424
1589	GOBP_REGULATION_OF_EPITHELIAL_CELL_MIGRATION	3.0729
1590	GOMF_SPHINGOLIPID_BINDING	3.06926
1591	GOBP_CELLULAR_RESPONSE_TO_LEUCINE	3.06788
1592	GOBP_NEUTROPHIL_CHEMOTAXIS	3.0675
1593	GOBP_NEGATIVE_REGULATION_OF_INTRACELLULAR_PROTEIN_TRANSPORT	3.06745
1594	GOBP_SEMI_LUNAR_VALVE_DEVELOPMENT	3.0663
1595	GOBP_SUBSTRATE_ADHESION_DEPENDENT_CELL_SPREADING	3.06585
1596	GOBP_REGULATION_OF_PROTEIN_SERINE_THREONINE_KINASE_ACTIVITY	3.06002
1597	GOMF_PHOSPHATASE_ACTIVITY	3.05981
1598	GOMF_MEMBRANE_INSERTASE_ACTIVITY	3.05868
1599	GOMF_INSULIN_RECEPTOR_SUBSTRATE_BINDING	3.05594
1600	GOBP_NEGATIVE_REGULATION_OF_PROTEOLYSIS	3.05237
1601	GOBP_DIOL_BIOSYNTHETIC_PROCESS	3.05227
1602	GOBP_POSITIVE_REGULATION_OF_INTERLEUKIN_17_PRODUCTION	3.0513
1603	GOBP_PURINE_NUCLEOTIDE_CATABOLIC_PROCESS	3.0499
1604	GOBP_CARDIAC_CONDUCTION_SYSTEM_DEVELOPMENT	3.04939
1605	GOBP_PEPTIDYL_TYROSINE_MODIFICATION	3.04924
1606	GOBP_KERATINOCYTE_PROLIFERATION	3.04901
1607	GOMF_SERINE_HYDROLASE_ACTIVITY	3.04862
1608	GOBP_PYRIMIDINE_RIBONUCLEOSIDE_MONOPHOSPHATE_METABOLIC_PROCESS	3.04848
1609	GOBP_IMMUNOLOGICAL_MEMORY_FORMATION_PROCESS	3.04463
1610	GOBP_REGULATION_OF_STRESS_ACTIVATED_PROTEIN_KINASE_SIGNALING_CASCADE	3.04381
1611	GOBP_POSITIVE_REGULATION_OF_OXIDATIVE_STRESS_INDUCED_CELL_DEATH	3.04376
1612	GOBP_ESTABLISHMENT_OF_PROTEIN_LOCALIZATION_TO_ENDOPLASMIC_RETICULUM	3.04338
1613	GOMF_MISFOLDED_PROTEIN_BINDING	3.04249
1614	GOBP_REGULATION_OF_CELL_MIGRATION_INVOLVED_IN_SPROUTING_ANGIOGENESIS	3.03978
1615	GOBP_GLIAL_CELL_DEVELOPMENT	3.03757
1616	GOBP_MITOCHONDRIAL_TRNA_PROCESSING	3.03573
1617	GOBP_NEGATIVE_REGULATION_OF_ACTIN_FILAMENT_BUNDLE_ASSEMBLY	3.03504
1618	GOBP_RESPONSE_TO_INTERFERON_ALPHA	3.034
1619	GOBP_RESPONSE_TO_ANGIOTENSIN	3.03243
1620	GOBP_MODIFIED_AMINO_ACID_TRANSPORT	3.03218
1621	GOBP_ENDOPLASMIC_RETICULUM_CALCIUM_ION_HOMEOSTASIS	3.03072
1622	GOMF_ENDONUCLEASE_ACTIVITY	3.03031
1623	GOBP_REGULATION_OF_ADENYLATE_CYCLASE_ACTIVITY	3.02883
1624	GOBP_NEGATIVE_REGULATION_OF_CELLULAR_CATABOLIC_PROCESS	3.02873
1625	GOBP_SMOOTHENED_SIGNALING_PATHWAY_INVOLVED_IN_DORSAL_VENTRAL_NEURAL_TUBE_PATTERNING	3.02643
1626	GOBP_RESPIRATORY_SYSTEM_DEVELOPMENT	3.02588
1627	GOBP_REGULATION_OF_AUTOPHAGY	3.02489
1628	GOBP_LUNG_ALVEOLUS_DEVELOPMENT	3.02205
1629	GOBP_RESPIRATORY_CHAIN_COMPLEX_III_ASSEMBLY	3.02134
1630	GOBP_MONOVALENT_INORGANIC_CATION_HOMEOSTASIS	3.02059
1631	GOMF_RNA_POLYMERASE_II_SPECIFIC_DNA_BINDING_TRANSCRIPTION_FACTOR_BINDING	3.01606
1632	GOBP_CERAMIDE_BIOSYNTHETIC_PROCESS	3.01138
1633	GOBP_LONG_CHAIN_FATTY_ACID_BIOSYNTHETIC_PROCESS	3.00953
1634	GOBP_NEGATIVE_REGULATION_OF_NEURAL_PRECURSOR_CELL_PROLIFERATION	3.0094
1635	GOBP_MESENCHYMAL_CELL_PROLIFERATION	3.00929
1636	GOMF_PROTEIN_SERINE_THREONINE_PHOSPHATASE_ACTIVITY	3.0085
1637	GOMF_CLATHRIN_BINDING	3.00638
1638	GOBP_NEGATIVE_REGULATION_OF_LYASE_ACTIVITY	3.00378
1639	GOBP_MITOCHONDRIAL_RNA_PROCESSING	3.00261
1640	GOMF_TRANSCRIPTION_COREGULATOR_BINDING	3.00089
1641	GOBP_TRICARBOXYLIC_ACID_CYCLE	2.99913
1642	GOBP_NEGATIVE_REGULATION_OF_ORGANELLE_ORGANIZATION	2.99795
1643	GOBP_TRANSMISSION_OF_NERVE_IMPULSE	2.99661
1644	GOBP_PEPTIDYL_CYSTEINE_MODIFICATION	2.99587
1645	GOBP_MOLTING_CYCLE	2.99254
1646	GOBP_NUCLEOSIDE_DIPHOSPHATE_BIOSYNTHETIC_PROCESS	2.9858
1647	GOBP_REGULATION_OF_NEUROINFLAMMATORY_RESPONSE	2.98452
1648	GOBP_REGULATION_OF_PROTEIN_BINDING	2.98163
1649	GOMF_ENDOPEPTIDASE_ACTIVITY	2.98021
1650	GOBP_MITOCHONDRIAL_TRANSPORT	2.97995
1651	GOBP_POSITIVE_REGULATION_OF_INFLAMMATORY_RESPONSE	2.97854
1652	GOBP_ADAPTATION_OF_SIGNALING_PATHWAY	2.9783
1653	GOBP_REGULATION_OF_RECEPTOR_INTERNALIZATION	2.97631
1654	GOBP_ICOSANOID_TRANSPORT	2.9746
1655	GOBP_NEGATIVE_REGULATION_OF_CYSTEINE_TYPE_ENDOPEPTIDASE_ACTIVITY	2.97359
1656	GOBP_CELL_JUNCTION_ORGANIZATION	2.97355
1657	GOBP_REGULATION_OF_DOUBLE_STRAND_BREAK_REPAIR_VIA_HOMOLOGOUS_RECOMBINATION	2.97319
1658	GOMF_UDP_GLYCOSYLTRANSFERASE_ACTIVITY	2.97288
1659	GOMF_PHOSPHOPROTEIN_BINDING	2.97178
1660	GOBP_CONNECTIVE_TISSUE_DEVELOPMENT	2.97165
1661	GOBP_CARDIAC_CELL_DEVELOPMENT	2.96923
1662	GOBP_CELLULAR_RESPONSE_TO_EXTRACELLULAR_STIMULUS	2.96892
1663	GOBP_PROSTANOID_BIOSYNTHETIC_PROCESS	2.96844
1664	GOBP_RESPONSE_TO_DSRNA	2.96631
1665	GOBP_RENAL_SYSTEM_VASCULATURE_DEVELOPMENT	2.9657
1666	GOBP_POSITIVE_REGULATION_OF_EPITHELIAL_CELL_MIGRATION	2.96469
1667	GOBP_SEXUAL_REPRODUCTION	2.96433
1668	GOBP_POSITIVE_REGULATION_OF_SEQUESTERING_OF_CALCIUM_ION	2.96273
1669	GOBP_ENSHEATHMENT_OF_NEURONS	2.96132
1670	GOBP_CELL_SUBSTRATE_JUNCTION_ORGANIZATION	2.96089
1671	GOBP_REGULATION_OF_MIRNA_TRANSCRIPTION	2.95989
1672	GOBP_RIBOSOME_DISASSEMBLY	2.95919
1673	GOBP_COTRANSLATIONAL_PROTEIN_TARGETING_TO_MEMBRANE	2.95653
1674	GOMF_PROTEIN_SERINE_THREONINE_KINASE_INHIBITOR_ACTIVITY	2.95621
1675	GOBP_ATP_BIOSYNTHETIC_PROCESS	2.95563
1676	GOBP_REGULATION_OF_HEART_GROWTH	2.95536
1677	GOBP_GOLGI_TO_LYSOSOME_TRANSPORT	2.95423
1678	GOBP_REGULATION_OF_LYMPHOCYTE_MIGRATION	2.95374
1679	GOBP_POSITIVE_REGULATION_OF_LYMPHOCYTE_APOPTOTIC_PROCESS	2.95348
1680	GOBP_NEGATIVE_REGULATION_OF_JNK_CASCADE	2.95224
1681	GOBP_NUCLEUS_LOCALIZATION	2.95191
1682	GOMF_PROTEIN_TRANSMEMBRANE_TRANSPORTER_ACTIVITY	2.9519
1683	GOBP_INTRACILIARY_RETROGRADE_TRANSPORT	2.95031
1684	GOBP_ERAD_PATHWAY	2.9502
1685	GOBP_NEGATIVE_REGULATION_OF_MUSCLE_CONTRACTION	2.95006
1686	GOBP_RESPONSE_TO_TRANSFORMING_GROWTH_FACTOR_BETA	2.9478
1687	GOBP_HIPPOCAMPUS_DEVELOPMENT	2.9476
1688	GOBP_SMALL_MOLECULE_CATABOLIC_PROCESS	2.94667
1689	GOMF_FIBROBLAST_GROWTH_FACTOR_BINDING	2.9451
1690	GOBP_LEUKOCYTE_APOPTOTIC_PROCESS	2.94474
1691	GOBP_NEGATIVE_REGULATION_OF_LOCOMOTION	2.94446
1692	GOBP_MIDBRAIN_DEVELOPMENT	2.94382
1693	GOMF_COMPLEMENT_BINDING	2.94357
1694	GOBP_REGULATION_OF_LEUKOCYTE_MEDIATED_IMMUNITY	2.94304
1695	GOBP_TAIL_ANCHORED_MEMBRANE_PROTEIN_INSERTION_INTO_ER_MEMBRANE	2.94284
1696	GOBP_EPITHELIAL_TUBE_BRANCHING_INVOLVED_IN_LUNG_MORPHOGENESIS	2.94164
1697	GOBP_RESPONSE_TO_ISCHEMIA	2.9409
1698	GOBP_AEROBIC_RESPIRATION	2.94068
1699	GOBP_REPRODUCTIVE_SYSTEM_DEVELOPMENT	2.94035
1700	GOBP_RESPONSE_TO_PURINE_CONTAINING_COMPOUND	2.93813
1701	GOBP_LUNG_MORPHOGENESIS	2.93307
1702	GOBP_T_CELL_ACTIVATION_VIA_T_CELL_RECEPTOR_CONTACT_WITH_ANTIGEN_BOUND_TO_MHC_MOLECULE_ON_ANTIGEN_PRESENTING_CELL	2.93261
1703	GOMF_POTASSIUM_CHANNEL_REGULATOR_ACTIVITY	2.9293
1704	GOBP_RIBONUCLEOTIDE_CATABOLIC_PROCESS	2.92726
1705	GOBP_LYMPHOCYTE_ACTIVATION_INVOLVED_IN_IMMUNE_RESPONSE	2.92549
1706	GOBP_HEPATOCYTE_APOPTOTIC_PROCESS	2.92364
1707	GOMF_TAU_PROTEIN_KINASE_ACTIVITY	2.92348
1708	GOBP_NUCLEOTIDE_BINDING_OLIGOMERIZATION_DOMAIN_CONTAINING_2_SIGNALING_PATHWAY	2.91991
1709	GOBP_GRANULOCYTE_ACTIVATION	2.91886
1710	GOBP_REGULATION_OF_OSTEOBLAST_PROLIFERATION	2.91694
1711	GOBP_DOPAMINE_METABOLIC_PROCESS	2.91672
1712	GOBP_SODIUM_ION_HOMEOSTASIS	2.91663
1713	GOBP_POSITIVE_REGULATION_OF_WOUND_HEALING	2.91605
1714	GOBP_POSITIVE_REGULATION_OF_MULTICELLULAR_ORGANISM_GROWTH	2.91578
1715	GOBP_PROTEIN_LOCALIZATION_TO_ENDOSOME	2.91523
1716	GOBP_CERAMIDE_METABOLIC_PROCESS	2.90964
1717	GOBP_RESPONSE_TO_VITAMIN_D	2.90875
1718	GOBP_REGULATION_OF_PROTEIN_POLYMERIZATION	2.9065
1719	GOBP_PROCESS_UTILIZING_AUTOPHAGIC_MECHANISM	2.90523
1720	GOMF_OXIDOREDUCTASE_ACTIVITY	2.90518
1721	GOBP_ENDOPLASMIC_RETICULUM_ORGANIZATION	2.90462
1722	GOBP_REGULATION_OF_DOUBLE_STRAND_BREAK_REPAIR	2.90381
1723	GOBP_NADH_REGENERATION	2.90208
1724	GOBP_RESPONSE_TO_HYDROGEN_PEROXIDE	2.90132
1725	GOMF_TRNA_GUANINE_METHYLTRANSFERASE_ACTIVITY	2.89706
1726	GOBP_STRIATED_MUSCLE_ADAPTATION	2.89279
1727	GOBP_POSITIVE_REGULATION_OF_LIPID_BIOSYNTHETIC_PROCESS	2.89125
1728	GOBP_CARDIOCYTE_DIFFERENTIATION	2.89016
1729	GOBP_ARTERY_MORPHOGENESIS	2.89003
1730	GOBP_SYNAPTIC_TRANSMISSION_GABAERGIC	2.88975
1731	GOBP_PROTON_TRANSMEMBRANE_TRANSPORT	2.88886
1732	GOBP_HISTONE_H4_ACETYLATION	2.88597
1733	GOMF_LIGASE_ACTIVITY_FORMING_CARBON_OXYGEN_BONDS	2.88596
1734	GOBP_GOLGI_TO_PLASMA_MEMBRANE_PROTEIN_TRANSPORT	2.88523
1735	GOBP_PEPTIDE_CATABOLIC_PROCESS	2.8828
1736	GOMF_OPSONIN_BINDING	2.88253
1737	GOMF_ISOMERASE_ACTIVITY	2.88245
1738	GOBP_SEMAPHORIN_PLEXIN_SIGNALING_PATHWAY	2.88098
1739	GOBP_REGULATION_OF_REPRODUCTIVE_PROCESS	2.87881
1740	GOBP_ELECTRON_TRANSPORT_CHAIN	2.87821
1741	GOBP_NEUTRAL_LIPID_CATABOLIC_PROCESS	2.87515
1742	GOBP_POSITIVE_REGULATION_OF_EXTRACELLULAR_MATRIX_ORGANIZATION	2.87486
1743	GOBP_FATTY_ACID_TRANSPORT	2.87361
1744	GOBP_MEMBRANE_LIPID_METABOLIC_PROCESS	2.87175
1745	GOBP_NUCLEOSIDE_MONOPHOSPHATE_CATABOLIC_PROCESS	2.87014
1746	GOBP_GROWTH	2.86735
1747	GOBP_VESICLE_CARGO_LOADING	2.86732
1748	GOBP_REGULATION_OF_MICROTUBULE_CYTOSKELETON_ORGANIZATION	2.86434
1749	GOBP_OOGENESIS	2.86246
1750	GOBP_TRANSPORT_OF_VIRUS	2.86107
1751	GOBP_CELLULAR_RESPONSE_TO_FLUID_SHEAR_STRESS	2.86104
1752	GOBP_DICARBOXYLIC_ACID_CATABOLIC_PROCESS	2.86102
1753	GOBP_RESPONSE_TO_CAMP	2.85984
1754	GOBP_ENDOSOMAL_TRANSPORT	2.8598
1755	GOBP_VACUOLAR_TRANSPORT	2.85921
1756	GOBP_REGULATION_OF_CELLULAR_CARBOHYDRATE_CATABOLIC_PROCESS	2.8583
1757	GOBP_BONE_RESORPTION	2.85761
1758	GOBP_REGULATION_OF_CELL_MORPHOGENESIS	2.857
1759	GOMF_CERAMIDE_BINDING	2.85639
1760	GOBP_REGULATION_OF_INFLAMMATORY_RESPONSE_TO_ANTIGENIC_STIMULUS	2.85258
1761	GOBP_CELL_ACTIVATION_INVOLVED_IN_IMMUNE_RESPONSE	2.85192
1762	GOBP_SULFATION	2.85107
1763	GOBP_RESPONSE_TO_SALT	2.85027
1764	GOBP_EXOCYTIC_PROCESS	2.84988
1765	GOBP_LEUKOCYTE_ACTIVATION_INVOLVED_IN_INFLAMMATORY_RESPONSE	2.84856
1766	GOBP_POSITIVE_REGULATION_OF_RELEASE_OF_CYTOCHROME_C_FROM_MITOCHONDRIA	2.84854
1767	GOBP_REGULATION_OF_UBIQUITIN_PROTEIN_TRANSFERASE_ACTIVITY	2.84632
1768	GOBP_SNRNA_METABOLIC_PROCESS	2.84526
1769	GOBP_LEUKOCYTE_CHEMOTAXIS	2.84467
1770	GOBP_DNA_TEMPLATED_DNA_REPLICATION_MAINTENANCE_OF_FIDELITY	2.84425
1771	GOBP_MITOTIC_INTRA_S_DNA_DAMAGE_CHECKPOINT_SIGNALING	2.84354
1772	GOBP_NUCLEOBASE_CONTAINING_SMALL_MOLECULE_METABOLIC_PROCESS	2.84317
1773	GOBP_REGULATION_OF_LEUKOCYTE_CHEMOTAXIS	2.84259
1774	GOBP_PROTON_MOTIVE_FORCE_DRIVEN_ATP_SYNTHESIS	2.84213
1775	GOBP_CELLULAR_RESPIRATION	2.84098
1776	GOBP_ENDOPLASMIC_RETICULUM_TO_CYTOSOL_TRANSPORT	2.83803
1777	GOBP_GLYCOSYL_COMPOUND_BIOSYNTHETIC_PROCESS	2.83752
1778	GOBP_NEURON_DEATH_IN_RESPONSE_TO_OXIDATIVE_STRESS	2.8369
1779	GOBP_REGULATION_OF_HETEROTYPIC_CELL_CELL_ADHESION	2.83584
1780	GOBP_REGULATION_OF_PEPTIDYL_SERINE_PHOSPHORYLATION	2.83455
1781	GOBP_PYRIMIDINE_CONTAINING_COMPOUND_METABOLIC_PROCESS	2.83379
1782	GOBP_REGULATION_OF_ORGANELLE_ASSEMBLY	2.83255
1783	GOBP_REGULATION_OF_MAST_CELL_ACTIVATION	2.83064
1784	GOBP_LEUKOCYTE_DEGRANULATION	2.8279
1785	GOBP_RESPONSE_TO_EXTRACELLULAR_STIMULUS	2.82648
1786	GOBP_POSITIVE_REGULATION_OF_TRANSCRIPTION_BY_RNA_POLYMERASE_III	2.82563
1787	GOBP_CELL_JUNCTION_ASSEMBLY	2.82526
1788	GOMF_K63_LINKED_POLYUBIQUITIN_MODIFICATION_DEPENDENT_PROTEIN_BINDING	2.82519
1789	GOBP_EARLY_ENDOSOME_TO_GOLGI_TRANSPORT	2.82514
1790	GOBP_BODY_FLUID_SECRETION	2.82465
1791	GOBP_POSITIVE_REGULATION_OF_RNA_SPLICING	2.81908
1792	GOBP_SKELETAL_MUSCLE_CELL_DIFFERENTIATION	2.81798
1793	GOBP_EMBRYONIC_APPENDAGE_MORPHOGENESIS	2.81794
1794	GOBP_CARBOHYDRATE_METABOLIC_PROCESS	2.81677
1795	GOBP_PLASMA_MEMBRANE_TUBULATION	2.81573
1796	GOBP_CARDIAC_SEPTUM_DEVELOPMENT	2.8109
1797	GOBP_PSEUDOURIDINE_SYNTHESIS	2.81073
1798	GOBP_NEGATIVE_REGULATION_OF_NOTCH_SIGNALING_PATHWAY	2.80998
1799	GOBP_REGULATION_OF_RNA_POLYMERASE_II_REGULATORY_REGION_SEQUENCE_SPECIFIC_DNA_BINDING	2.80993
1800	GOBP_NEGATIVE_REGULATION_OF_BINDING	2.80978
1801	GOMF_PSEUDOURIDINE_SYNTHASE_ACTIVITY	2.80793
1802	GOMF_GLYCOSYLTRANSFERASE_ACTIVITY	2.80653
1803	GOBP_CRD_MEDIATED_MRNA_STABILIZATION	2.80649
1804	GOBP_ENERGY_DERIVATION_BY_OXIDATION_OF_ORGANIC_COMPOUNDS	2.80642
1805	GOBP_POSITIVE_REGULATION_OF_NUCLEOCYTOPLASMIC_TRANSPORT	2.80522
1806	GOBP_REGULATION_OF_ORGANIC_ACID_TRANSPORT	2.80423
1807	GOBP_RESPONSE_TO_THYROID_HORMONE	2.79977
1808	GOMF_OXIDOREDUCTION_DRIVEN_ACTIVE_TRANSMEMBRANE_TRANSPORTER_ACTIVITY	2.79918
1809	GOBP_LENS_DEVELOPMENT_IN_CAMERA_TYPE_EYE	2.79684
1810	GOMF_ATPASE_BINDING	2.79564
1811	GOBP_POSITIVE_REGULATION_OF_CHOLESTEROL_EFFLUX	2.79501
1812	GOBP_MICROTUBULE_CYTOSKELETON_ORGANIZATION	2.79487
1813	GOBP_REGULATION_OF_PROTEIN_STABILITY	2.7941
1814	GOBP_NEGATIVE_REGULATION_OF_IMMUNOGLOBULIN_PRODUCTION	2.79395
1815	GOBP_CELLULAR_COMPONENT_ASSEMBLY_INVOLVED_IN_MORPHOGENESIS	2.7937
1816	GOBP_HISTONE_H2A_MONOUBIQUITINATION	2.7936
1817	GOBP_AORTA_MORPHOGENESIS	2.79284
1818	GOBP_OXIDATIVE_PHOSPHORYLATION	2.79257
1819	GOBP_NEGATIVE_REGULATION_OF_ENDOPLASMIC_RETICULUM_STRESS_INDUCED_INTRINSIC_APOPTOTIC_SIGNALING_PATHWAY	2.78686
1820	GOBP_GMP_METABOLIC_PROCESS	2.78059
1821	GOBP_STEROL_BIOSYNTHETIC_PROCESS	2.7805
1822	GOBP_HISTONE_ARGININE_METHYLATION	2.78033
1823	GOBP_EXTRACELLULAR_TRANSPORT	2.77986
1824	GOBP_NEGATIVE_REGULATION_OF_RECEPTOR_SIGNALING_PATHWAY_VIA_STAT	2.77923
1825	GOBP_NEGATIVE_REGULATION_OF_OSSIFICATION	2.77573
1826	GOBP_PERK_MEDIATED_UNFOLDED_PROTEIN_RESPONSE	2.77334
1827	GOBP_MODULATION_OF_EXCITATORY_POSTSYNAPTIC_POTENTIAL	2.77333
1828	GOBP_POSITIVE_REGULATION_OF_LEUKOCYTE_DEGRANULATION	2.77294
1829	GOBP_VIRAL_LIFE_CYCLE	2.77265
1830	GOBP_ODONTOGENESIS	2.77209
1831	GOBP_REGULATION_OF_VESICLE_SIZE	2.77199
1832	GOBP_REGULATION_OF_MACROPHAGE_DERIVED_FOAM_CELL_DIFFERENTIATION	2.77047
1833	GOMF_PHOSPHORIC_ESTER_HYDROLASE_ACTIVITY	2.76943
1834	GOBP_AMINOGLYCAN_METABOLIC_PROCESS	2.76812
1835	GOBP_PHOSPHATIDYLGLYCEROL_METABOLIC_PROCESS	2.76703
1836	GOBP_NUCLEAR_MEMBRANE_REASSEMBLY	2.76693
1837	GOBP_POSITIVE_REGULATION_OF_TELOMERASE_RNA_LOCALIZATION_TO_CAJAL_BODY	2.7666
1838	GOBP_GLYCOPROTEIN_METABOLIC_PROCESS	2.76557
1839	GOBP_CORONARY_VASCULATURE_DEVELOPMENT	2.76014
1840	GOBP_CARBOHYDRATE_CATABOLIC_PROCESS	2.75975
1841	GOBP_GRANULOCYTE_DIFFERENTIATION	2.75798
1842	GOBP_REGULATION_OF_RAS_PROTEIN_SIGNAL_TRANSDUCTION	2.75748
1843	GOBP_STRIATED_MUSCLE_CELL_APOPTOTIC_PROCESS	2.75686
1844	GOBP_RESPONSE_TO_ATP	2.75642
1845	GOMF_CYCLIN_DEPENDENT_PROTEIN_KINASE_ACTIVITY	2.75615
1846	GOBP_POSITIVE_REGULATION_OF_ANTIGEN_RECEPTOR_MEDIATED_SIGNALING_PATHWAY	2.75345
1847	GOBP_NEGATIVE_REGULATION_OF_HORMONE_SECRETION	2.75131
1848	GOBP_ONE_CARBON_METABOLIC_PROCESS	2.74989
1849	GOBP_FUCOSE_METABOLIC_PROCESS	2.74823
1850	GOBP_CELL_FATE_COMMITMENT	2.7479
1851	GOBP_CARDIAC_MUSCLE_CELL_MEMBRANE_REPOLARIZATION	2.74772
1852	GOBP_CELLULAR_RESPONSE_TO_VASCULAR_ENDOTHELIAL_GROWTH_FACTOR_STIMULUS	2.74761
1853	GOBP_SECONDARY_METABOLIC_PROCESS	2.74663
1854	GOBP_STRESS_ACTIVATED_PROTEIN_KINASE_SIGNALING_CASCADE	2.74663
1855	GOMF_OXIDOREDUCTASE_ACTIVITY_ACTING_ON_THE_ALDEHYDE_OR_OXO_GROUP_OF_DONORS_NAD_OR_NADP_AS_ACCEPTOR	2.7466
1856	GOBP_ENDODERMAL_CELL_DIFFERENTIATION	2.74583
1857	GOMF_PROTEIN_KINASE_A_CATALYTIC_SUBUNIT_BINDING	2.74577
1858	GOMF_NUCLEOSOMAL_DNA_BINDING	2.74339
1859	GOBP_ACTIN_FILAMENT_SEVERING	2.74096
1860	GOBP_NEGATIVE_REGULATION_OF_VASCULATURE_DEVELOPMENT	2.74093
1861	GOBP_POSITIVE_REGULATION_OF_LYMPHOCYTE_CHEMOTAXIS	2.74025
1862	GOBP_MODULATION_BY_HOST_OF_SYMBIONT_PROCESS	2.73765
1863	GOBP_DICARBOXYLIC_ACID_BIOSYNTHETIC_PROCESS	2.73398
1864	GOBP_AUTOPHAGOSOME_ORGANIZATION	2.73189
1865	GOBP_TISSUE_REMODELING	2.73071
1866	GOBP_UBIQUITIN_DEPENDENT_PROTEIN_CATABOLIC_PROCESS_VIA_THE_MULTIVESICULAR_BODY_SORTING_PATHWAY	2.72881
1867	GOBP_POSITIVE_REGULATION_OF_ISOTYPE_SWITCHING	2.72798
1868	GOBP_POSITIVE_REGULATION_OF_CELL_MORPHOGENESIS_INVOLVED_IN_DIFFERENTIATION	2.72727
1869	GOBP_REGULATION_OF_LIPID_KINASE_ACTIVITY	2.72573
1870	GOBP_ESTABLISHMENT_OF_PROTEIN_LOCALIZATION_TO_VACUOLE	2.72345
1871	GOBP_GLYCOLYTIC_PROCESS_THROUGH_FRUCTOSE_6_PHOSPHATE	2.72176
1872	GOBP_RESPONSE_TO_EPIDERMAL_GROWTH_FACTOR	2.72031
1873	GOBP_RESPONSE_TO_FLUID_SHEAR_STRESS	2.72004
1874	GOMF_EXONUCLEASE_ACTIVITY	2.71545
1875	GOBP_REGULATION_OF_CELLULAR_CARBOHYDRATE_METABOLIC_PROCESS	2.71483
1876	GOBP_NEGATIVE_REGULATION_OF_TRANSFORMING_GROWTH_FACTOR_BETA_RECEPTOR_SIGNALING_PATHWAY	2.71478
1877	GOBP_ADULT_LOCOMOTORY_BEHAVIOR	2.71021
1878	GOBP_REGULATION_OF_T_HELPER_1_TYPE_IMMUNE_RESPONSE	2.70924
1879	GOBP_ANION_TRANSMEMBRANE_TRANSPORT	2.70836
1880	GOBP_DETECTION_OF_STIMULUS_INVOLVED_IN_SENSORY_PERCEPTION	2.7083
1881	GOBP_CARTILAGE_DEVELOPMENT_INVOLVED_IN_ENDOCHONDRAL_BONE_MORPHOGENESIS	2.70521
1882	GOBP_DEADENYLATION_DEPENDENT_DECAPPING_OF_NUCLEAR_TRANSCRIBED_MRNA	2.70519
1883	GOMF_SMAD_BINDING	2.70514
1884	GOBP_POSITIVE_REGULATION_OF_COAGULATION	2.705
1885	GOBP_REGULATION_OF_NUCLEOCYTOPLASMIC_TRANSPORT	2.70284
1886	GOBP_PROTEIN_AUTOUBIQUITINATION	2.70214
1887	GOBP_GLUCOSAMINE_CONTAINING_COMPOUND_METABOLIC_PROCESS	2.70157
1888	GOBP_POSITIVE_REGULATION_OF_AXONOGENESIS	2.70108
1889	GOBP_CYTOSOLIC_TRANSPORT	2.69951
1890	GOBP_ER_OVERLOAD_RESPONSE	2.69905
1891	GOBP_RESPONSE_TO_REACTIVE_OXYGEN_SPECIES	2.69828
1892	GOBP_CELLULAR_COMPONENT_MAINTENANCE	2.69805
1893	GOBP_REGULATION_OF_CELL_PROLIFERATION_INVOLVED_IN_KIDNEY_DEVELOPMENT	2.69635
1894	GOBP_REGULATION_OF_HELICASE_ACTIVITY	2.6962
1895	GOBP_REGULATION_OF_T_CELL_ACTIVATION	2.69332
1896	GOBP_REGULATION_OF_DNA_TEMPLATED_TRANSCRIPTION_IN_RESPONSE_TO_STRESS	2.69235
1897	GOBP_BLOOD_VESSEL_MORPHOGENESIS	2.69177
1898	GOBP_MUCOPOLYSACCHARIDE_METABOLIC_PROCESS	2.68926
1899	GOBP_ESTABLISHMENT_OF_PROTEIN_LOCALIZATION_TO_ORGANELLE	2.68905
1900	GOBP_PROTEIN_NITROSYLATION	2.68827
1901	GOBP_CELL_SURFACE_RECEPTOR_SIGNALING_PATHWAY_INVOLVED_IN_CELL_CELL_SIGNALING	2.68794
1902	GOBP_POSITIVE_REGULATION_OF_SYNCYTIUM_FORMATION_BY_PLASMA_MEMBRANE_FUSION	2.68783
1903	GOMF_ALCOHOL_DEHYDROGENASE_NADPPLUS_ACTIVITY	2.68736
1904	GOBP_REGULATION_OF_NUCLEOTIDE_BIOSYNTHETIC_PROCESS	2.68401
1905	GOBP_ASTROCYTE_DEVELOPMENT	2.68279
1906	GOMF_MACROMOLECULE_TRANSMEMBRANE_TRANSPORTER_ACTIVITY	2.68071
1907	GOBP_NEGATIVE_REGULATION_OF_PEPTIDASE_ACTIVITY	2.68043
1908	GOBP_T_CELL_CHEMOTAXIS	2.67885
1909	GOMF_TRANSCRIPTION_FACTOR_BINDING	2.67852
1910	GOBP_ATP_SYNTHESIS_COUPLED_ELECTRON_TRANSPORT	2.6781
1911	GOBP_MITOCHONDRIAL_TRANSCRIPTION	2.67767
1912	GOBP_REGULATION_OF_OXIDATIVE_PHOSPHORYLATION	2.67639
1913	GOBP_RECEPTOR_CATABOLIC_PROCESS	2.67552
1914	GOBP_NEGATIVE_REGULATION_OF_ERK1_AND_ERK2_CASCADE	2.67449
1915	GOBP_REGULATION_OF_DNA_RECOMBINATION	2.67129
1916	GOMF_ENDOPEPTIDASE_REGULATOR_ACTIVITY	2.66919
1917	GOBP_TYPE_I_INTERFERON_PRODUCTION	2.66848
1918	GOBP_TETRAPYRROLE_METABOLIC_PROCESS	2.66812
1919	GOBP_T_HELPER_1_TYPE_IMMUNE_RESPONSE	2.66499
1920	GOBP_NEGATIVE_REGULATION_OF_STRESS_ACTIVATED_PROTEIN_KINASE_SIGNALING_CASCADE	2.66422
1921	GOBP_NEGATIVE_REGULATION_OF_CATABOLIC_PROCESS	2.66415
1922	GOBP_POSITIVE_REGULATION_OF_VASCULAR_ASSOCIATED_SMOOTH_MUSCLE_CELL_PROLIFERATION	2.66338
1923	GOBP_ER_ASSOCIATED_MISFOLDED_PROTEIN_CATABOLIC_PROCESS	2.66262
1924	GOBP_REGULATION_OF_NEUTROPHIL_MIGRATION	2.66228
1925	GOBP_CELLULAR_RESPONSE_TO_ANTIBIOTIC	2.66128
1926	GOBP_DETECTION_OF_MECHANICAL_STIMULUS	2.66017
1927	GOBP_LONG_CHAIN_FATTY_ACID_TRANSPORT	2.65946
1928	GOBP_ARTERY_DEVELOPMENT	2.65767
1929	GOBP_TRIGLYCERIDE_BIOSYNTHETIC_PROCESS	2.65667
1930	GOBP_NEGATIVE_REGULATION_OF_RESPONSE_TO_CYTOKINE_STIMULUS	2.65648
1931	GOBP_RIBONUCLEOPROTEIN_COMPLEX_LOCALIZATION	2.65574
1932	GOBP_BONE_MINERALIZATION	2.65564
1933	GOBP_MESENCHYMAL_CELL_DIFFERENTIATION	2.65233
1934	GOBP_VIRAL_RELEASE_FROM_HOST_CELL	2.65056
1935	GOBP_TRANSLESION_SYNTHESIS	2.64998
1936	GOBP_BROWN_FAT_CELL_DIFFERENTIATION	2.64878
1937	GOBP_NUCLEOSIDE_PHOSPHATE_CATABOLIC_PROCESS	2.64613
1938	GOBP_REGULATION_OF_KERATINOCYTE_PROLIFERATION	2.64604
1939	GOBP_DNA_SYNTHESIS_INVOLVED_IN_DNA_REPAIR	2.6439
1940	GOMF_NADPLUS_NUCLEOSIDASE_ACTIVITY	2.64347
1941	GOBP_MESODERM_MORPHOGENESIS	2.64286
1942	GOBP_ANTIVIRAL_INNATE_IMMUNE_RESPONSE	2.64221
1943	GOBP_APICAL_JUNCTION_ASSEMBLY	2.64188
1944	GOBP_NEGATIVE_REGULATION_OF_CYTOSKELETON_ORGANIZATION	2.6401
1945	GOBP_UBIQUITIN_RECYCLING	2.63983
1946	GOBP_PROTEIN_K48_LINKED_UBIQUITINATION	2.63795
1947	GOBP_HORMONE_BIOSYNTHETIC_PROCESS	2.6374
1948	GOBP_REGULATION_OF_FAT_CELL_DIFFERENTIATION	2.63648
1949	GOBP_CELLULAR_RESPONSE_TO_NUTRIENT	2.63593
1950	GOBP_PHOSPHATIDYLSERINE_METABOLIC_PROCESS	2.63033
1951	GOBP_NUCLEAR_ENVELOPE_ORGANIZATION	2.62603
1952	GOMF_EXTRACELLULAR_MATRIX_BINDING	2.62305
1953	GOBP_NEGATIVE_REGULATION_OF_IMMUNE_EFFECTOR_PROCESS	2.62145
1954	GOBP_PROSTANOID_METABOLIC_PROCESS	2.62124
1955	GOMF_PROTEIN_DISULFIDE_ISOMERASE_ACTIVITY	2.61932
1956	GOBP_RESPONSE_TO_CADMIUM_ION	2.61716
1957	GOBP_CELLULAR_RESPONSE_TO_VITAMIN	2.60833
1958	GOBP_CELLULAR_RESPONSE_TO_GLUCOSE_STARVATION	2.60759
1959	GOBP_FIBROBLAST_GROWTH_FACTOR_RECEPTOR_SIGNALING_PATHWAY	2.60283
1960	GOBP_IMMUNOGLOBULIN_PRODUCTION_INVOLVED_IN_IMMUNOGLOBULIN_MEDIATED_IMMUNE_RESPONSE	2.60045
1961	GOBP_ESTABLISHMENT_OF_CELL_POLARITY	2.5987
1962	GOBP_MYELOID_LEUKOCYTE_MEDIATED_IMMUNITY	2.59788
1963	GOBP_REGULATION_OF_PROTEIN_ACETYLATION	2.59568
1964	GOBP_DENDRITE_EXTENSION	2.59382
1965	GOMF_STRUCTURAL_CONSTITUENT_OF_SYNAPSE	2.59304
1966	GOBP_FACULTATIVE_HETEROCHROMATIN_FORMATION	2.59287
1967	GOBP_T_CELL_DIFFERENTIATION_IN_THYMUS	2.59091
1968	GOBP_POSITIVE_REGULATION_OF_TRANSCRIPTION_FROM_RNA_POLYMERASE_II_PROMOTER_IN_RESPONSE_TO_STRESS	2.59047
1969	GOBP_POLYSACCHARIDE_METABOLIC_PROCESS	2.58948
1970	GOBP_GLUCAN_BIOSYNTHETIC_PROCESS	2.58857
1971	GOMF_HISTONE_KINASE_ACTIVITY	2.58748
1972	GOBP_REGULATION_OF_AUTOPHAGY_OF_MITOCHONDRION_IN_RESPONSE_TO_MITOCHONDRIAL_DEPOLARIZATION	2.58659
1973	GOBP_OLIGODENDROCYTE_DIFFERENTIATION	2.58414
1974	GOBP_ACID_SECRETION	2.58157
1975	GOBP_NEGATIVE_REGULATION_OF_REPRODUCTIVE_PROCESS	2.58146
1976	GOBP_REGULATION_OF_INTRINSIC_APOPTOTIC_SIGNALING_PATHWAY_IN_RESPONSE_TO_DNA_DAMAGE_BY_P53_CLASS_MEDIATOR	2.57964
1977	GOBP_POSITIVE_REGULATION_OF_PROTEIN_ACETYLATION	2.57938
1978	GOBP_GOLGI_VESICLE_BUDDING	2.57934
1979	GOBP_REGULATION_OF_CELL_SHAPE	2.57932
1980	GOBP_NUCLEOTIDE_TRANSPORT	2.57927
1981	GOBP_NEGATIVE_REGULATION_OF_CELLULAR_AMIDE_METABOLIC_PROCESS	2.57891
1982	GOBP_NUCLEOSIDE_DIPHOSPHATE_METABOLIC_PROCESS	2.57817
1983	GOMF_PROTON_TRANSMEMBRANE_TRANSPORTER_ACTIVITY	2.57714
1984	GOBP_NEGATIVE_REGULATION_OF_NUCLEAR_DIVISION	2.57703
1985	GOBP_NEGATIVE_REGULATION_OF_EXTRINSIC_APOPTOTIC_SIGNALING_PATHWAY_VIA_DEATH_DOMAIN_RECEPTORS	2.57599
1986	GOMF_DNA_BINDING_TRANSCRIPTION_REPRESSOR_ACTIVITY	2.57564
1987	GOBP_RECOMBINATIONAL_REPAIR	2.57509
1988	GOMF_S100_PROTEIN_BINDING	2.57497
1989	GOBP_AMINOGLYCAN_BIOSYNTHETIC_PROCESS	2.57427
1990	GOBP_CELLULAR_RESPONSE_TO_INCREASED_OXYGEN_LEVELS	2.57338
1991	GOMF_METAL_CATION_PROTON_ANTIPORTER_ACTIVITY	2.57324
1992	GOMF_VITAMIN_BINDING	2.57187
1993	GOBP_MITOTIC_RECOMBINATION	2.57129
1994	GOBP_POSITIVE_REGULATION_OF_CHROMOSOME_SEGREGATION	2.57023
1995	GOBP_POSITIVE_REGULATION_OF_NUCLEOTIDE_METABOLIC_PROCESS	2.56962
1996	GOBP_MYOBLAST_DIFFERENTIATION	2.56843
1997	GOBP_POSITIVE_REGULATION_OF_PROTEIN_SERINE_THREONINE_KINASE_ACTIVITY	2.56793
1998	GOBP_EMBRYONIC_CRANIAL_SKELETON_MORPHOGENESIS	2.56737
1999	GOMF_MODIFIED_AMINO_ACID_TRANSMEMBRANE_TRANSPORTER_ACTIVITY	2.56737
2000	GOBP_SNRNA_TRANSCRIPTION_BY_RNA_POLYMERASE_II	2.56589
2001	GOBP_POSITIVE_REGULATION_OF_NIK_NF_KAPPAB_SIGNALING	2.56512
2002	GOBP_MACROAUTOPHAGY	2.56419
2003	GOBP_NEGATIVE_REGULATION_OF_LIPID_BIOSYNTHETIC_PROCESS	2.56233
2004	GOBP_REGULATION_OF_CARBOHYDRATE_BIOSYNTHETIC_PROCESS	2.56113
2005	GOBP_PROTEIN_LOCALIZATION_TO_ENDOPLASMIC_RETICULUM	2.561
2006	GOBP_PHOSPHATE_ION_TRANSPORT	2.55913
2007	GOBP_RESPIRATORY_ELECTRON_TRANSPORT_CHAIN	2.55657
2008	GOBP_NEGATIVE_REGULATION_OF_EPITHELIAL_TO_MESENCHYMAL_TRANSITION	2.55439
2009	GOBP_PANCREAS_DEVELOPMENT	2.55439
2010	GOBP_TOLL_LIKE_RECEPTOR_7_SIGNALING_PATHWAY	2.55278
2011	GOBP_REGULATION_OF_PH	2.55252
2012	GOBP_TISSUE_REGENERATION	2.55205
2013	GOBP_MULTICELLULAR_ORGANISMAL_HOMEOSTASIS	2.54809
2014	GOBP_SNARE_COMPLEX_ASSEMBLY	2.54806
2015	GOBP_HETEROCHROMATIN_ORGANIZATION	2.54779
2016	GOBP_ENDOSOME_TO_PLASMA_MEMBRANE_PROTEIN_TRANSPORT	2.54689
2017	GOBP_EYE_PHOTORECEPTOR_CELL_DEVELOPMENT	2.54664
2018	GOBP_SARCOMERE_ORGANIZATION	2.54647
2019	GOBP_SMALL_GTPASE_MEDIATED_SIGNAL_TRANSDUCTION	2.54557
2020	GOBP_POSITIVE_REGULATION_OF_T_HELPER_CELL_DIFFERENTIATION	2.54461
2021	GOBP_MONOCARBOXYLIC_ACID_CATABOLIC_PROCESS	2.53937
2022	GOBP_SIGNALING_RECEPTOR_LIGAND_PRECURSOR_PROCESSING	2.53734
2023	GOBP_NEURON_PROJECTION_EXTENSION	2.53587
2024	GOBP_REGULATION_OF_MEMBRANE_PERMEABILITY	2.53378
2025	GOBP_NEGATIVE_REGULATION_OF_INTRINSIC_APOPTOTIC_SIGNALING_PATHWAY_BY_P53_CLASS_MEDIATOR	2.53349
2026	GOBP_ANTIMICROBIAL_HUMORAL_IMMUNE_RESPONSE_MEDIATED_BY_ANTIMICROBIAL_PEPTIDE	2.5323
2027	GOBP_REGULATION_OF_SYNAPTIC_TRANSMISSION_GABAERGIC	2.53128
2028	GOBP_ACTIVATION_OF_PROTEIN_KINASE_B_ACTIVITY	2.53075
2029	GOBP_PROTEIN_DEGLYCOSYLATION	2.53058
2030	GOBP_RECEPTOR_MEDIATED_ENDOCYTOSIS	2.53025
2031	GOBP_CLATHRIN_COAT_ASSEMBLY	2.5263
2032	GOMF_UBIQUITIN_UBIQUITIN_LIGASE_ACTIVITY	2.52401
2033	GOBP_RESPONSE_TO_COLD	2.52219
2034	GOBP_REGULATION_OF_P38MAPK_CASCADE	2.5221
2035	GOBP_CRISTAE_FORMATION	2.52139
2036	GOMF_TRANSLATION_REPRESSOR_ACTIVITY	2.5195
2037	GOMF_HYDROLASE_ACTIVITY_HYDROLYZING_N_GLYCOSYL_COMPOUNDS	2.51704
2038	GOBP_NEURON_MATURATION	2.51577
2039	GOBP_REGULATION_OF_SMALL_MOLECULE_METABOLIC_PROCESS	2.51573
2040	GOBP_REGULATION_OF_STEROL_TRANSPORT	2.51264
2041	GOBP_ACIDIC_AMINO_ACID_TRANSPORT	2.5111
2042	GOBP_WATER_SOLUBLE_VITAMIN_METABOLIC_PROCESS	2.51009
2043	GOBP_CELLULAR_COPPER_ION_HOMEOSTASIS	2.50616
2044	GOBP_POSITIVE_REGULATION_OF_STEROL_TRANSPORT	2.50393
2045	GOMF_METAL_CLUSTER_BINDING	2.50294
2046	GOBP_PROTEIN_DEMANNOSYLATION	2.50278
2047	GOBP_POSITIVE_REGULATION_OF_CELL_ACTIVATION	2.50235
2048	GOMF_PEPTIDASE_ACTIVATOR_ACTIVITY	2.50085
2049	GOBP_GLIAL_CELL_ACTIVATION	2.49583
2050	GOMF_NUCLEAR_RECEPTOR_BINDING	2.49556
2051	GOBP_NEUTROPHIL_DEGRANULATION	2.49227
2052	GOBP_NEGATIVE_REGULATION_OF_CYTOKINE_PRODUCTION	2.49121
2053	GOBP_ENDOTHELIAL_CELL_CHEMOTAXIS	2.4892
2054	GOBP_MATURATION_OF_5_8S_RRNA_FROM_TRICISTRONIC_RRNA_TRANSCRIPT_SSU_RRNA_5_8S_RRNA_LSU_RRNA	2.48852
2055	GOMF_ENZYME_ACTIVATOR_ACTIVITY	2.48766
2056	GOMF_INTRAMOLECULAR_TRANSFERASE_ACTIVITY	2.48739
2057	GOBP_POSITIVE_REGULATION_OF_IMMUNE_RESPONSE	2.47901
2058	GOBP_DORSAL_VENTRAL_PATTERN_FORMATION	2.47814
2059	GOBP_PIGMENT_BIOSYNTHETIC_PROCESS	2.47689
2060	GOBP_POSITIVE_REGULATION_OF_SECRETION	2.47585
2061	GOBP_REGULATION_OF_CELLULAR_AMINE_METABOLIC_PROCESS	2.47569
2062	GOBP_INTRA_GOLGI_VESICLE_MEDIATED_TRANSPORT	2.47485
2063	GOBP_NUCLEOSIDE_CATABOLIC_PROCESS	2.4748
2064	GOBP_POSITIVE_REGULATION_OF_INTERLEUKIN_2_PRODUCTION	2.47468
2065	GOBP_POSITIVE_REGULATION_OF_NUCLEAR_DIVISION	2.47232
2066	GOBP_BEHAVIORAL_DEFENSE_RESPONSE	2.47166
2067	GOBP_REGULATION_OF_CARDIAC_MUSCLE_CELL_ACTION_POTENTIAL	2.47134
2068	GOBP_SULFUR_COMPOUND_CATABOLIC_PROCESS	2.4712
2069	GOBP_REGULATION_OF_PRODUCTION_OF_SMALL_RNA_INVOLVED_IN_GENE_SILENCING_BY_RNA	2.47074
2070	GOBP_REGULATION_OF_ACTIN_CYTOSKELETON_REORGANIZATION	2.46742
2071	GOBP_RESPONSE_TO_OXIDATIVE_STRESS	2.46707
2072	GOBP_HISTONE_H2A_ACETYLATION	2.46599
2073	GOBP_REGULATION_OF_LIPOPROTEIN_METABOLIC_PROCESS	2.46433
2074	GOBP_POSITIVE_REGULATION_OF_PROTEIN_IMPORT_INTO_NUCLEUS	2.46419
2075	GOMF_ANTIGEN_BINDING	2.46415
2076	GOBP_POST_TRANSLATIONAL_PROTEIN_MODIFICATION	2.46403
2077	GOMF_PHOSPHOLIPASE_ACTIVATOR_ACTIVITY	2.46345
2078	GOMF_LIPASE_ACTIVATOR_ACTIVITY	2.46345
2079	GOBP_SMALL_MOLECULE_BIOSYNTHETIC_PROCESS	2.46266
2080	GOMF_INTRAMOLECULAR_OXIDOREDUCTASE_ACTIVITY	2.46197
2081	GOBP_ISOPRENOID_METABOLIC_PROCESS	2.46185
2082	GOBP_VASCULAR_ENDOTHELIAL_GROWTH_FACTOR_SIGNALING_PATHWAY	2.45925
2083	GOBP_ACTIVATION_OF_PROTEIN_KINASE_ACTIVITY	2.45908
2084	GOBP_U2_TYPE_PRESPLICEOSOME_ASSEMBLY	2.45791
2085	GOBP_NEGATIVE_REGULATION_OF_STEROID_METABOLIC_PROCESS	2.45771
2086	GOBP_MELANOSOME_ASSEMBLY	2.45749
2087	GOBP_CELLULAR_RESPONSE_TO_DEXAMETHASONE_STIMULUS	2.45714
2088	GOBP_CARDIAC_VENTRICLE_DEVELOPMENT	2.45561
2089	GOBP_INTERLEUKIN_8_PRODUCTION	2.45541
2090	GOBP_NEGATIVE_REGULATION_OF_G_PROTEIN_COUPLED_RECEPTOR_SIGNALING_PATHWAY	2.45535
2091	GOBP_MAST_CELL_MEDIATED_IMMUNITY	2.45486
2092	GOBP_POSITIVE_REGULATION_OF_PROTEIN_MATURATION	2.45455
2093	GOBP_T_HELPER_17_TYPE_IMMUNE_RESPONSE	2.45424
2094	GOBP_STEROID_HORMONE_MEDIATED_SIGNALING_PATHWAY	2.4536
2095	GOBP_NEGATIVE_REGULATION_OF_CELL_SUBSTRATE_ADHESION	2.45299
2096	GOMF_PROTEIN_CARRIER_CHAPERONE	2.45285
2097	GOMF_METAL_CATION_MONOATOMIC_CATION_ANTIPORTER_ACTIVITY	2.45265
2098	GOBP_RESPONSE_TO_ACIDIC_PH	2.45249
2099	GOBP_REGULATION_OF_T_CELL_CHEMOTAXIS	2.44561
2100	GOMF_WW_DOMAIN_BINDING	2.44447
2101	GOBP_NEGATIVE_REGULATION_OF_PEPTIDYL_TYROSINE_PHOSPHORYLATION	2.44108
2102	GOBP_MYELOID_CELL_ACTIVATION_INVOLVED_IN_IMMUNE_RESPONSE	2.43997
2103	GOBP_POSITIVE_REGULATION_OF_ERBB_SIGNALING_PATHWAY	2.43933
2104	GOBP_EYE_PHOTORECEPTOR_CELL_DIFFERENTIATION	2.43693
2105	GOBP_LYSOSOMAL_TRANSPORT	2.43653
2106	GOBP_PROTEIN_LOCALIZATION_TO_MICROTUBULE_ORGANIZING_CENTER	2.43405
2107	GOBP_STRIATED_MUSCLE_TISSUE_DEVELOPMENT	2.43219
2108	GOBP_RESPONSE_TO_ACTIVITY	2.43125
2109	GOBP_AUDITORY_RECEPTOR_CELL_DEVELOPMENT	2.42912
2110	GOBP_POSITIVE_REGULATION_OF_MITOCHONDRION_ORGANIZATION	2.42804
2111	GOBP_CYTOKINESIS	2.4271
2112	GOBP_REGULATION_OF_INCLUSION_BODY_ASSEMBLY	2.42664
2113	GOBP_REGULATION_OF_GENE_EXPRESSION_BY_GENOMIC_IMPRINTING	2.42462
2114	GOBP_INNER_EAR_AUDITORY_RECEPTOR_CELL_DIFFERENTIATION	2.42227
2115	GOBP_PYRIMIDINE_NUCLEOBASE_METABOLIC_PROCESS	2.42133
2116	GOBP_ORGANIC_ACID_TRANSMEMBRANE_TRANSPORT	2.42069
2117	GOBP_CELLULAR_RESPONSE_TO_XENOBIOTIC_STIMULUS	2.4182
2118	GOBP_GASTRULATION	2.41643
2119	GOBP_NEGATIVE_REGULATION_OF_NEURON_PROJECTION_DEVELOPMENT	2.41515
2120	GOBP_PEPTIDYL_METHIONINE_MODIFICATION	2.41466
2121	GOBP_PRODUCTION_OF_MOLECULAR_MEDIATOR_INVOLVED_IN_INFLAMMATORY_RESPONSE	2.41462
2122	GOBP_RESPONSE_TO_ARSENIC_CONTAINING_SUBSTANCE	2.41187
2123	GOBP_REGULATION_OF_MYELOID_CELL_APOPTOTIC_PROCESS	2.41086
2124	GOBP_GLAND_DEVELOPMENT	2.41075
2125	GOBP_REGULATION_OF_NUCLEOTIDE_METABOLIC_PROCESS	2.40875
2126	GOBP_REGULATION_OF_LEUKOCYTE_APOPTOTIC_PROCESS	2.40843
2127	GOBP_MULTIVESICULAR_BODY_ORGANIZATION	2.40806
2128	GOBP_CAMERA_TYPE_EYE_PHOTORECEPTOR_CELL_DIFFERENTIATION	2.4056
2129	GOBP_REGULATION_OF_GLUCOSE_TRANSMEMBRANE_TRANSPORT	2.40544
2130	GOBP_NEGATIVE_REGULATION_OF_PROTEIN_BINDING	2.40444
2131	GOBP_SYNAPTIC_TRANSMISSION_DOPAMINERGIC	2.40124
2132	GOMF_OXIDOREDUCTASE_ACTIVITY_ACTING_ON_CH_OH_GROUP_OF_DONORS	2.40108
2133	GOBP_CELLULAR_RESPONSE_TO_LIPOPROTEIN_PARTICLE_STIMULUS	2.39924
2134	GOBP_MONOCARBOXYLIC_ACID_METABOLIC_PROCESS	2.39751
2135	GOBP_SNRNA_PROCESSING	2.39719
2136	GOBP_EPIBOLY	2.39609
2137	GOBP_NUCLEOLAR_CHROMATIN_ORGANIZATION	2.39478
2138	GOBP_DOUBLE_STRAND_BREAK_REPAIR	2.39344
2139	GOBP_SPERMATID_DIFFERENTIATION	2.39135
2140	GOMF_GALACTOSYLTRANSFERASE_ACTIVITY	2.38924
2141	GOBP_NATURAL_KILLER_CELL_MEDIATED_IMMUNITY	2.38806
2142	GOBP_NEGATIVE_REGULATION_OF_STRIATED_MUSCLE_CELL_APOPTOTIC_PROCESS	2.38666
2143	GOMF_MOLECULAR_FUNCTION_ACTIVATOR_ACTIVITY	2.38296
2144	GOBP_NEURON_PROJECTION_ORGANIZATION	2.3822
2145	GOBP_POST_GOLGI_VESICLE_MEDIATED_TRANSPORT	2.37889
2146	GOBP_POSITIVE_REGULATION_OF_CYCLIN_DEPENDENT_PROTEIN_KINASE_ACTIVITY	2.37887
2147	GOMF_INORGANIC_MOLECULAR_ENTITY_TRANSMEMBRANE_TRANSPORTER_ACTIVITY	2.37734
2148	GOBP_NUCLEUS_ORGANIZATION	2.37336
2149	GOBP_NEGATIVE_REGULATION_OF_MITOCHONDRION_ORGANIZATION	2.37333
2150	GOBP_TRNA_CATABOLIC_PROCESS	2.37117
2151	GOBP_CRANIAL_SKELETAL_SYSTEM_DEVELOPMENT	2.37096
2152	GOBP_REGULATION_OF_CELL_MORPHOGENESIS_INVOLVED_IN_DIFFERENTIATION	2.37036
2153	GOBP_CELLULAR_MODIFIED_AMINO_ACID_CATABOLIC_PROCESS	2.37031
2154	GOBP_REGULATION_OF_PROTEIN_MATURATION	2.36922
2155	GOBP_REGULATION_OF_MITOTIC_NUCLEAR_DIVISION	2.36845
2156	GOBP_POSITIVE_REGULATION_OF_PATHWAY_RESTRICTED_SMAD_PROTEIN_PHOSPHORYLATION	2.36767
2157	GOBP_REGULATION_OF_NON_MOTILE_CILIUM_ASSEMBLY	2.36732
2158	GOBP_PROTEIN_TARGETING_TO_MITOCHONDRION	2.36522
2159	GOMF_CARBOXY_LYASE_ACTIVITY	2.36494
2160	GOBP_OLEFINIC_COMPOUND_METABOLIC_PROCESS	2.36485
2161	GOBP_POSITIVE_REGULATION_OF_DENDRITIC_SPINE_MORPHOGENESIS	2.36197
2162	GOBP_MEIOTIC_CHROMOSOME_SEGREGATION	2.36188
2163	GOBP_RESPONSE_TO_TEMPERATURE_STIMULUS	2.3612
2164	GOBP_SRP_DEPENDENT_COTRANSLATIONAL_PROTEIN_TARGETING_TO_MEMBRANE	2.36072
2165	GOBP_PEPTIDYL_ARGININE_MODIFICATION	2.36054
2166	GOBP_BARBED_END_ACTIN_FILAMENT_CAPPING	2.36025
2167	GOBP_PIGMENT_GRANULE_ORGANIZATION	2.35959
2168	GOBP_REGULATION_OF_MITOCHONDRIAL_MEMBRANE_POTENTIAL	2.3579
2169	GOBP_RESPONSE_TO_LIGHT_STIMULUS	2.35639
2170	GOMF_HORMONE_BINDING	2.3556
2171	GOBP_STEROL_TRANSPORT	2.35415
2172	GOBP_HISTONE_H3_K9_MODIFICATION	2.35353
2173	GOBP_PURINERGIC_NUCLEOTIDE_RECEPTOR_SIGNALING_PATHWAY	2.3525
2174	GOBP_NEUROMUSCULAR_JUNCTION_DEVELOPMENT	2.35217
2175	GOBP_RESPONSE_TO_LEUCINE	2.35099
2176	GOBP_NEGATIVE_REGULATION_BY_HOST_OF_VIRAL_TRANSCRIPTION	2.34929
2177	GOBP_POSITIVE_REGULATION_OF_PROTEIN_LOCALIZATION_TO_NUCLEUS	2.34753
2178	GOBP_GLIAL_CELL_DIFFERENTIATION	2.34689
2179	GOBP_VASCULAR_ENDOTHELIAL_CELL_PROLIFERATION	2.34529
2180	GOBP_CELLULAR_PROCESS_INVOLVED_IN_REPRODUCTION_IN_MULTICELLULAR_ORGANISM	2.34487
2181	GOBP_MOTOR_BEHAVIOR	2.34455
2182	GOBP_POSITIVE_REGULATION_OF_SMOOTH_MUSCLE_CONTRACTION	2.34026
2183	GOBP_GLUCOSE_IMPORT	2.34012
2184	GOBP_REGULATION_OF_TRANSCRIPTION_BY_RNA_POLYMERASE_III	2.3389
2185	GOBP_REGULATION_OF_PROTEIN_LOCALIZATION_TO_CELL_SURFACE	2.33838
2186	GOBP_REGULATION_OF_JNK_CASCADE	2.33747
2187	GOBP_REGULATION_OF_INTEGRIN_MEDIATED_SIGNALING_PATHWAY	2.33742
2188	GOBP_DNA_DAMAGE_RESPONSE_SIGNAL_TRANSDUCTION_RESULTING_IN_TRANSCRIPTION	2.33607
2189	GOBP_POSITIVE_REGULATION_OF_TUMOR_NECROSIS_FACTOR_SUPERFAMILY_CYTOKINE_PRODUCTION	2.33567
2190	GOMF_ENDOPEPTIDASE_ACTIVATOR_ACTIVITY	2.33211
2191	GOBP_PURINE_NUCLEOSIDE_METABOLIC_PROCESS	2.33184
2192	GOBP_GLUTAMINE_FAMILY_AMINO_ACID_CATABOLIC_PROCESS	2.33143
2193	GOMF_PDZ_DOMAIN_BINDING	2.33139
2194	GOMF_TRANSCRIPTION_COREGULATOR_ACTIVITY	2.33125
2195	GOBP_MITOCHONDRIAL_ELECTRON_TRANSPORT_CYTOCHROME_C_TO_OXYGEN	2.33015
2196	GOBP_REGULATION_OF_GLUCAN_BIOSYNTHETIC_PROCESS	2.32925
2197	GOBP_NEGATIVE_REGULATION_OF_DNA_DAMAGE_RESPONSE_SIGNAL_TRANSDUCTION_BY_P53_CLASS_MEDIATOR	2.32824
2198	GOMF_CATALYTIC_ACTIVITY_ACTING_ON_RNA	2.32655
2199	GOBP_VASCULATURE_DEVELOPMENT	2.32187
2200	GOBP_PRIMARY_MIRNA_PROCESSING	2.32173
2201	GOBP_SECONDARY_PALATE_DEVELOPMENT	2.32139
2202	GOBP_PROTEIN_TRANSPORT_TO_VACUOLE_INVOLVED_IN_UBIQUITIN_DEPENDENT_PROTEIN_CATABOLIC_PROCESS_VIA_THE_MULTIVESICULAR_BODY_SORTING_PATHWAY	2.32134
2203	GOBP_NUCLEOBASE_CONTAINING_SMALL_MOLECULE_CATABOLIC_PROCESS	2.32028
2204	GOBP_BASEMENT_MEMBRANE_ORGANIZATION	2.31755
2205	GOBP_LATE_ENDOSOME_TO_VACUOLE_TRANSPORT	2.31543
2206	GOMF_ADENYL_NUCLEOTIDE_EXCHANGE_FACTOR_ACTIVITY	2.31516
2207	GOBP_REGULATION_OF_CYTOPLASMIC_TRANSLATION	2.31338
2208	GOMF_KINASE_ACTIVATOR_ACTIVITY	2.31227
2209	GOMF_PROTEIN_SELF_ASSOCIATION	2.31203
2210	GOMF_BHLH_TRANSCRIPTION_FACTOR_BINDING	2.31174
2211	GOBP_PROTEIN_IMPORT_INTO_PEROXISOME_MATRIX	2.31157
2212	GOBP_NEGATIVE_REGULATION_OF_NEURON_APOPTOTIC_PROCESS	2.31122
2213	GOBP_ADENYLATE_CYCLASE_ACTIVATING_ADRENERGIC_RECEPTOR_SIGNALING_PATHWAY	2.31048
2214	GOBP_REGULATION_OF_SMALL_GTPASE_MEDIATED_SIGNAL_TRANSDUCTION	2.31036
2215	GOMF_CHEMOATTRACTANT_ACTIVITY	2.30925
2216	GOBP_CELLULAR_RESPONSE_TO_LIGHT_STIMULUS	2.30833
2217	GOBP_REGULATION_OF_NITRIC_OXIDE_METABOLIC_PROCESS	2.30597
2218	GOMF_GLUTAMATE_RECEPTOR_BINDING	2.30593
2219	GOBP_PYRIMIDINE_NUCLEOSIDE_TRIPHOSPHATE_BIOSYNTHETIC_PROCESS	2.30431
2220	GOBP_GLUTATHIONE_METABOLIC_PROCESS	2.30358
2221	GOBP_PEPTIDYL_SERINE_MODIFICATION	2.30231
2222	GOMF_ION_TRANSMEMBRANE_TRANSPORTER_ACTIVITY	2.30142
2223	GOBP_REGULATION_OF_LIPASE_ACTIVITY	2.30045
2224	GOBP_REGULATION_OF_RECEPTOR_SIGNALING_PATHWAY_VIA_STAT	2.29973
2225	GOBP_ER_NUCLEUS_SIGNALING_PATHWAY	2.29792
2226	GOBP_DETECTION_OF_ABIOTIC_STIMULUS	2.29741
2227	GOBP_POSITIVE_REGULATION_OF_ENDOCYTOSIS	2.29589
2228	GOBP_PRODUCTION_OF_MOLECULAR_MEDIATOR_OF_IMMUNE_RESPONSE	2.29372
2229	GOBP_REGULATION_OF_NEURON_PROJECTION_DEVELOPMENT	2.29309
2230	GOBP_NEGATIVE_REGULATION_OF_PROTEIN_ACETYLATION	2.29164
2231	GOBP_CYTOCHROME_COMPLEX_ASSEMBLY	2.29135
2232	GOBP_POSITIVE_REGULATION_OF_INTERLEUKIN_8_PRODUCTION	2.29098
2233	GOBP_TIGHT_JUNCTION_ORGANIZATION	2.28695
2234	GOBP_POSITIVE_REGULATION_OF_CELL_DIVISION	2.28407
2235	GOBP_IMMUNE_EFFECTOR_PROCESS	2.2838
2236	GOBP_DETECTION_OF_LIGHT_STIMULUS	2.28158
2237	GOBP_GLUCOSE_METABOLIC_PROCESS	2.28148
2238	GOBP_AMIDE_TRANSPORT	2.28128
2239	GOBP_NEGATIVE_REGULATION_OF_ENDOPLASMIC_RETICULUM_UNFOLDED_PROTEIN_RESPONSE	2.28113
2240	GOBP_TUMOR_NECROSIS_FACTOR_SUPERFAMILY_CYTOKINE_PRODUCTION	2.28086
2241	GOBP_MITOTIC_SPINDLE_ASSEMBLY	2.28045
2242	GOBP_MAMMARY_GLAND_ALVEOLUS_DEVELOPMENT	2.27758
2243	GOMF_MICROTUBULE_BINDING	2.27638
2244	GOBP_PROTEIN_TARGETING_TO_VACUOLE	2.27554
2245	GOBP_RESPONSE_TO_ETHANOL	2.275
2246	GOBP_MEIOSIS_I_CELL_CYCLE_PROCESS	2.27493
2247	GOBP_REGULATION_OF_PLATELET_AGGREGATION	2.27256
2248	GOBP_CELLULAR_RESPONSE_TO_INTERFERON_BETA	2.27237
2249	GOBP_POSITIVE_REGULATION_OF_GLYCOLYTIC_PROCESS	2.27041
2250	GOMF_TUBULIN_BINDING	2.26991
2251	GOBP_HISTONE_H3_K9_METHYLATION	2.26912
2252	GOBP_REGULATION_OF_SYNCYTIUM_FORMATION_BY_PLASMA_MEMBRANE_FUSION	2.26892
2253	GOBP_MONOSACCHARIDE_METABOLIC_PROCESS	2.26744
2254	GOBP_REGULATION_OF_VIRAL_TRANSCRIPTION	2.26609
2255	GOBP_CARDIAC_MUSCLE_CELL_DIFFERENTIATION	2.26514
2256	GOBP_LEUKOCYTE_MIGRATION_INVOLVED_IN_INFLAMMATORY_RESPONSE	2.26406
2257	GOBP_BIOMINERALIZATION	2.26395
2258	GOBP_NADH_METABOLIC_PROCESS	2.26267
2259	GOBP_FATTY_ACID_CATABOLIC_PROCESS	2.26101
2260	GOMF_TRANSFERASE_ACTIVITY_TRANSFERRING_NITROGENOUS_GROUPS	2.26003
2261	GOBP_REGULATION_OF_CELL_PROJECTION_ORGANIZATION	2.25797
2262	GOBP_REGULATION_OF_GLYCOGEN_METABOLIC_PROCESS	2.25784
2263	GOBP_TUBE_MORPHOGENESIS	2.25649
2264	GOBP_CELLULAR_RESPONSE_TO_LEUCINE_STARVATION	2.25647
2265	GOMF_NUCLEOTIDE_TRANSMEMBRANE_TRANSPORTER_ACTIVITY	2.25609
2266	GOBP_LIVER_MORPHOGENESIS	2.25531
2267	GOBP_SKIN_DEVELOPMENT	2.25255
2268	GOMF_ACETYLGLUCOSAMINYLTRANSFERASE_ACTIVITY	2.25105
2269	GOBP_ANTIGEN_PROCESSING_AND_PRESENTATION	2.25093
2270	GOBP_POSITIVE_REGULATION_OF_PHOSPHATIDYLINOSITOL_3_KINASE_SIGNALING	2.2485
2271	GOMF_PURINE_NUCLEOTIDE_TRANSMEMBRANE_TRANSPORTER_ACTIVITY	2.24714
2272	GOBP_MALE_GAMETE_GENERATION	2.24599
2273	GOBP_CELLULAR_MODIFIED_AMINO_ACID_BIOSYNTHETIC_PROCESS	2.24518
2274	GOBP_POSITIVE_REGULATION_OF_ACUTE_INFLAMMATORY_RESPONSE	2.24417
2275	GOBP_NUCLEOBASE_CONTAINING_SMALL_MOLECULE_BIOSYNTHETIC_PROCESS	2.24329
2276	GOMF_TRANSCRIPTION_COREPRESSOR_ACTIVITY	2.24275
2277	GOBP_NEGATIVE_REGULATION_OF_T_CELL_PROLIFERATION	2.24178
2278	GOBP_TORC1_SIGNALING	2.2415
2279	GOBP_MUSCLE_CELL_DEVELOPMENT	2.24093
2280	GOBP_RRNA_3_END_PROCESSING	2.24068
2281	GOBP_NEGATIVE_REGULATION_OF_LEUKOCYTE_MEDIATED_IMMUNITY	2.23982
2282	GOBP_REGULATION_OF_DENDRITE_EXTENSION	2.23929
2283	GOBP_METENCEPHALON_DEVELOPMENT	2.2385
2284	GOBP_MEMBRANE_FUSION	2.23805
2285	GOBP_REGULATION_OF_PHOSPHOPROTEIN_PHOSPHATASE_ACTIVITY	2.23767
2286	GOBP_ACTIVATION_OF_TRANSMEMBRANE_RECEPTOR_PROTEIN_TYROSINE_KINASE_ACTIVITY	2.23756
2287	GOBP_MATERNAL_PROCESS_INVOLVED_IN_FEMALE_PREGNANCY	2.23652
2288	GOBP_PHOSPHOLIPID_TRANSPORT	2.23579
2289	GOBP_REGULATION_OF_VACUOLE_ORGANIZATION	2.23549
2290	GOBP_REGULATION_OF_SISTER_CHROMATID_COHESION	2.23522
2291	GOBP_REGULATION_OF_MIRNA_METABOLIC_PROCESS	2.23513
2292	GOBP_POSITIVE_REGULATION_OF_PROTEIN_POLYMERIZATION	2.23511
2293	GOBP_RESPONSE_TO_ALKALOID	2.23336
2294	GOBP_COPPER_ION_HOMEOSTASIS	2.23331
2295	GOBP_REGULATION_OF_INTRINSIC_APOPTOTIC_SIGNALING_PATHWAY_BY_P53_CLASS_MEDIATOR	2.23039
2296	GOBP_THYMUS_DEVELOPMENT	2.22958
2297	GOBP_POSTSYNAPTIC_MEMBRANE_ORGANIZATION	2.22922
2298	GOBP_IMMUNOLOGICAL_SYNAPSE_FORMATION	2.22854
2299	GOBP_ADRENERGIC_RECEPTOR_SIGNALING_PATHWAY	2.2266
2300	GOBP_NEGATIVE_REGULATION_OF_FAT_CELL_DIFFERENTIATION	2.22617
2301	GOBP_REGULATION_OF_BROWN_FAT_CELL_DIFFERENTIATION	2.22547
2302	GOBP_ACTIVATION_OF_INNATE_IMMUNE_RESPONSE	2.22287
2303	GOBP_ENDOPLASMIC_RETICULUM_MANNOSE_TRIMMING	2.22252
2304	GOBP_NEGATIVE_REGULATION_OF_DNA_TEMPLATED_TRANSCRIPTION_ELONGATION	2.22097
2305	GOBP_MITOCHONDRIAL_ELECTRON_TRANSPORT_UBIQUINOL_TO_CYTOCHROME_C	2.21997
2306	GOBP_DEFENSE_RESPONSE_TO_SYMBIONT	2.21842
2307	GOBP_FAT_CELL_DIFFERENTIATION	2.21708
2308	GOBP_PROTEIN_QUALITY_CONTROL_FOR_MISFOLDED_OR_INCOMPLETELY_SYNTHESIZED_PROTEINS	2.21692
2309	GOBP_SALIVARY_GLAND_DEVELOPMENT	2.21666
2310	GOBP_HEAD_DEVELOPMENT	2.21537
2311	GOBP_REGULATION_OF_PHOSPHOLIPID_METABOLIC_PROCESS	2.21498
2312	GOBP_REGULATION_OF_CANONICAL_WNT_SIGNALING_PATHWAY	2.21419
2313	GOBP_DEVELOPMENTAL_CELL_GROWTH	2.21349
2314	GOBP_POLYOL_BIOSYNTHETIC_PROCESS	2.21341
2315	GOBP_GLYCEROLIPID_CATABOLIC_PROCESS	2.21134
2316	GOBP_RECEPTOR_SIGNALING_PATHWAY_VIA_STAT	2.21065
2317	GOBP_PROTEIN_LOCALIZATION_TO_MITOCHONDRION	2.20783
2318	GOBP_EXTRACELLULAR_MATRIX_DISASSEMBLY	2.20717
2319	GOBP_REGULATION_OF_TELOMERE_MAINTENANCE	2.20679
2320	GOMF_HYDRO_LYASE_ACTIVITY	2.20623
2321	GOBP_AORTA_DEVELOPMENT	2.20588
2322	GOBP_NADP_METABOLIC_PROCESS	2.20504
2323	GOBP_BRANCHING_INVOLVED_IN_MAMMARY_GLAND_DUCT_MORPHOGENESIS	2.20475
2324	GOBP_VIRAL_GENE_EXPRESSION	2.20252
2325	GOBP_POSITIVE_REGULATION_OF_SIGNAL_TRANSDUCTION_BY_P53_CLASS_MEDIATOR	2.20249
2326	GOMF_CATION_TRANSMEMBRANE_TRANSPORTER_ACTIVITY	2.2022
2327	GOBP_REGULATION_OF_SIGNALING_RECEPTOR_ACTIVITY	2.20085
2328	GOBP_TUBE_DEVELOPMENT	2.20084
2329	GOBP_MEMBRANE_REPOLARIZATION_DURING_ACTION_POTENTIAL	2.20079
2330	GOBP_RESPONSE_TO_ANTIBIOTIC	2.20041
2331	GOBP_EXIT_FROM_MITOSIS	2.19857
2332	GOBP_REGULATION_OF_DEVELOPMENTAL_GROWTH	2.19831
2333	GOBP_TOLL_LIKE_RECEPTOR_SIGNALING_PATHWAY	2.19751
2334	GOBP_STEM_CELL_DIFFERENTIATION	2.19504
2335	GOBP_POLYOL_CATABOLIC_PROCESS	2.19465
2336	GOBP_REGULATION_OF_GRANULOCYTE_CHEMOTAXIS	2.19386
2337	GOBP_MRNA_CLEAVAGE_INVOLVED_IN_MRNA_PROCESSING	2.19147
2338	GOBP_POSITIVE_REGULATION_OF_FATTY_ACID_TRANSPORT	2.19087
2339	GOBP_POSITIVE_REGULATION_OF_AMINE_TRANSPORT	2.18948
2340	GOBP_TRICARBOXYLIC_ACID_METABOLIC_PROCESS	2.18747
2341	GOBP_REGULATION_OF_SUPEROXIDE_METABOLIC_PROCESS	2.18625
2342	GOMF_UBIQUITIN_LIKE_PROTEIN_CONJUGATING_ENZYME_ACTIVITY	2.18619
2343	GOBP_JNK_CASCADE	2.18542
2344	GOBP_TRNA_WOBBLE_BASE_MODIFICATION	2.18438
2345	GOBP_NEGATIVE_REGULATION_OF_CELL_GROWTH	2.18284
2346	GOBP_NUCLEOTIDE_BINDING_DOMAIN_LEUCINE_RICH_REPEAT_CONTAINING_RECEPTOR_SIGNALING_PATHWAY	2.18121
2347	GOMF_ENDONUCLEASE_ACTIVITY_ACTIVE_WITH_EITHER_RIBO_OR_DEOXYRIBONUCLEIC_ACIDS_AND_PRODUCING_5_PHOSPHOMONOESTERS	2.18003
2348	GOMF_MONOOXYGENASE_ACTIVITY	2.17899
2349	GOBP_DEOXYRIBONUCLEOSIDE_MONOPHOSPHATE_METABOLIC_PROCESS	2.17853
2350	GOMF_C_ACYLTRANSFERASE_ACTIVITY	2.17772
2351	GOBP_CARDIAC_CHAMBER_MORPHOGENESIS	2.17527
2352	GOBP_FC_RECEPTOR_MEDIATED_STIMULATORY_SIGNALING_PATHWAY	2.17472
2353	GOBP_CHONDROCYTE_DEVELOPMENT	2.17413
2354	GOBP_CHROMOSOME_ORGANIZATION_INVOLVED_IN_MEIOTIC_CELL_CYCLE	2.17361
2355	GOBP_NEGATIVE_REGULATION_OF_VIRAL_TRANSCRIPTION	2.17301
2356	GOBP_MITOTIC_CELL_CYCLE_PHASE_TRANSITION	2.17249
2357	GOBP_CELLULAR_RESPONSE_TO_HEAT	2.17172
2358	GOBP_ICOSANOID_METABOLIC_PROCESS	2.17054
2359	GOBP_REGULATION_OF_PROTEIN_SUMOYLATION	2.16832
2360	GOBP_NEGATIVE_REGULATION_OF_DNA_METABOLIC_PROCESS	2.16775
2361	GOBP_RIBONUCLEOSIDE_METABOLIC_PROCESS	2.16539
2362	GOBP_MEMBRANE_RAFT_ORGANIZATION	2.16285
2363	GOBP_POSITIVE_REGULATION_OF_MACROPHAGE_CYTOKINE_PRODUCTION	2.16208
2364	GOBP_REGULATION_OF_SNARE_COMPLEX_ASSEMBLY	2.15956
2365	GOBP_ATP_TRANSPORT	2.15935
2366	GOBP_POSITIVE_REGULATION_OF_TOLERANCE_INDUCTION	2.15909
2367	GOBP_HISTAMINE_SECRETION	2.1578
2368	GOBP_HISTAMINE_PRODUCTION_INVOLVED_IN_INFLAMMATORY_RESPONSE	2.1578
2369	GOBP_HISTAMINE_TRANSPORT	2.1578
2370	GOBP_REGULATION_OF_FIBROBLAST_APOPTOTIC_PROCESS	2.15561
2371	GOBP_INTEGRIN_MEDIATED_SIGNALING_PATHWAY	2.1551
2372	GOBP_NEURAL_RETINA_DEVELOPMENT	2.15484
2373	GOBP_GOLGI_TO_VACUOLE_TRANSPORT	2.15483
2374	GOBP_ENDOSOME_ORGANIZATION	2.15428
2375	GOMF_IRON_ION_BINDING	2.15289
2376	GOBP_REGULATION_OF_ERAD_PATHWAY	2.15228
2377	GOBP_AMINOGLYCAN_CATABOLIC_PROCESS	2.15145
2378	GOBP_POSITIVE_REGULATION_OF_MONOCYTE_CHEMOTAXIS	2.14945
2379	GOBP_NEGATIVE_REGULATION_OF_HISTONE_MODIFICATION	2.14858
2380	GOMF_AMP_BINDING	2.14802
2381	GOBP_SEQUESTERING_OF_METAL_ION	2.14663
2382	GOBP_MALE_MEIOSIS_I	2.14653
2383	GOBP_POSITIVE_REGULATION_OF_T_HELPER_1_TYPE_IMMUNE_RESPONSE	2.14577
2384	GOBP_NEGATIVE_REGULATION_OF_NUCLEOTIDE_METABOLIC_PROCESS	2.14486
2385	GOBP_CELLULAR_IRON_ION_HOMEOSTASIS	2.14474
2386	GOBP_RESPONSE_TO_STEROL_DEPLETION	2.14414
2387	GOBP_CLATHRIN_DEPENDENT_ENDOCYTOSIS	2.1441
2388	GOBP_THIOESTER_BIOSYNTHETIC_PROCESS	2.14262
2389	GOBP_REGULATION_OF_TOLL_LIKE_RECEPTOR_4_SIGNALING_PATHWAY	2.14246
2390	GOBP_REGULATION_OF_NEUROBLAST_PROLIFERATION	2.14037
2391	GOBP_REGULATION_OF_RESPIRATORY_BURST	2.14004
2392	GOBP_OSTEOBLAST_PROLIFERATION	2.13999
2393	GOMF_VITAMIN_TRANSMEMBRANE_TRANSPORTER_ACTIVITY	2.13965
2394	GOBP_POSITIVE_REGULATION_OF_VASCULAR_ENDOTHELIAL_GROWTH_FACTOR_PRODUCTION	2.13949
2395	GOBP_NEGATIVE_REGULATION_OF_PHOSPHOPROTEIN_PHOSPHATASE_ACTIVITY	2.13931
2396	GOMF_AMINO_ACID_BINDING	2.13918
2397	GOBP_HINDBRAIN_DEVELOPMENT	2.13841
2398	GOBP_POSITIVE_REGULATION_OF_AUTOPHAGY_OF_MITOCHONDRION	2.13796
2399	GOBP_PROTEIN_LOCALIZATION_TO_EXTRACELLULAR_REGION	2.1369
2400	GOBP_POSITIVE_REGULATION_OF_MONOOXYGENASE_ACTIVITY	2.13653
2401	GOMF_HEPARIN_BINDING	2.13591
2402	GOBP_POSITIVE_REGULATION_OF_INTERFERON_GAMMA_PRODUCTION	2.1355
2403	GOBP_MITOCHONDRIAL_DEPOLARIZATION	2.13546
2404	GOBP_GLAND_MORPHOGENESIS	2.13531
2405	GOBP_POSITIVE_REGULATION_OF_NUCLEOTIDE_BIOSYNTHETIC_PROCESS	2.13404
2406	GOMF_DISULFIDE_OXIDOREDUCTASE_ACTIVITY	2.13291
2407	GOBP_STEM_CELL_PROLIFERATION	2.13234
2408	GOBP_CELLULAR_METABOLIC_COMPOUND_SALVAGE	2.13076
2409	GOBP_POSITIVE_REGULATION_OF_REACTIVE_OXYGEN_SPECIES_METABOLIC_PROCESS	2.12964
2410	GOBP_NEGATIVE_REGULATION_OF_INNATE_IMMUNE_RESPONSE	2.12951
2411	GOBP_REGULATION_OF_CELLULAR_RESPONSE_TO_HEAT	2.12873
2412	GOBP_REGULATION_OF_DNA_TEMPLATED_DNA_REPLICATION	2.12872
2413	GOBP_NEUTROPHIL_HOMEOSTASIS	2.1267
2414	GOMF_EPIDERMAL_GROWTH_FACTOR_RECEPTOR_BINDING	2.12615
2415	GOBP_POSITIVE_REGULATION_OF_CARBOHYDRATE_METABOLIC_PROCESS	2.12599
2416	GOBP_TOLL_LIKE_RECEPTOR_4_SIGNALING_PATHWAY	2.12502
2417	GOMF_MAP_KINASE_ACTIVITY	2.12488
2418	GOMF_PENTOSYLTRANSFERASE_ACTIVITY	2.12483
2419	GOMF_OXIDOREDUCTASE_ACTIVITY_ACTING_ON_A_SULFUR_GROUP_OF_DONORS	2.12432
2420	GOBP_CHONDROCYTE_DIFFERENTIATION	2.12343
2421	GOBP_PLASMA_MEMBRANE_PHOSPHOLIPID_SCRAMBLING	2.12157
2422	GOBP_DEVELOPMENTAL_GROWTH	2.11932
2423	GOBP_RETINA_DEVELOPMENT_IN_CAMERA_TYPE_EYE	2.11744
2424	GOBP_POSITIVE_REGULATION_OF_TRANSMEMBRANE_RECEPTOR_PROTEIN_SERINE_THREONINE_KINASE_SIGNALING_PATHWAY	2.1163
2425	GOBP_POSITIVE_REGULATION_OF_REPRODUCTIVE_PROCESS	2.11565
2426	GOBP_ANATOMICAL_STRUCTURE_ARRANGEMENT	2.11489
2427	GOBP_RESPONSE_TO_CHOLESTEROL	2.11287
2428	GOBP_NEGATIVE_REGULATION_OF_MEMBRANE_PERMEABILITY	2.10968
2429	GOBP_NEGATIVE_REGULATION_OF_FIBROBLAST_PROLIFERATION	2.10746
2430	GOBP_POSITIVE_REGULATION_OF_BMP_SIGNALING_PATHWAY	2.10613
2431	GOBP_POSITIVE_REGULATION_OF_OSTEOBLAST_DIFFERENTIATION	2.10576
2432	GOBP_REGULATION_OF_MONOCYTE_DIFFERENTIATION	2.10511
2433	GOBP_LIPID_BIOSYNTHETIC_PROCESS	2.10507
2434	GOBP_REGULATION_OF_LIPOPOLYSACCHARIDE_MEDIATED_SIGNALING_PATHWAY	2.10467
2435	GOBP_REGULATION_OF_PROTEIN_K63_LINKED_UBIQUITINATION	2.10187
2436	GOBP_NUCLEOTIDE_SUGAR_BIOSYNTHETIC_PROCESS	2.0989
2437	GOBP_CD4_POSITIVE_ALPHA_BETA_T_CELL_PROLIFERATION	2.09793
2438	GOBP_POSITIVE_REGULATION_OF_T_CELL_MEDIATED_CYTOTOXICITY	2.09605
2439	GOBP_ICOSANOID_BIOSYNTHETIC_PROCESS	2.09556
2440	GOBP_POSITIVE_REGULATION_OF_TYROSINE_PHOSPHORYLATION_OF_STAT_PROTEIN	2.09533
2441	GOBP_MITOCHONDRIAL_ELECTRON_TRANSPORT_NADH_TO_UBIQUINONE	2.09268
2442	GOBP_NEGATIVE_REGULATION_OF_BIOMINERALIZATION	2.09177
2443	GOBP_EPIDERMAL_CELL_DIFFERENTIATION	2.09109
2444	GOBP_MAINTENANCE_OF_PROTEIN_LOCATION_IN_CELL	2.09101
2445	GOBP_REGULATION_OF_GENE_SILENCING_BY_RNA	2.09097
2446	GOBP_REGULATION_OF_PHOSPHATIDYLINOSITOL_3_KINASE_ACTIVITY	2.08993
2447	GOBP_STRIATED_MUSCLE_CELL_DEVELOPMENT	2.08802
2448	GOBP_HYALURONAN_METABOLIC_PROCESS	2.08655
2449	GOBP_SNO_S_RNA_METABOLIC_PROCESS	2.0865
2450	GOBP_REGULATION_OF_EXTENT_OF_CELL_GROWTH	2.08406
2451	GOBP_PATHWAY_RESTRICTED_SMAD_PROTEIN_PHOSPHORYLATION	2.08262
2452	GOBP_REGULATION_OF_MITOCHONDRIAL_OUTER_MEMBRANE_PERMEABILIZATION_INVOLVED_IN_APOPTOTIC_SIGNALING_PATHWAY	2.08162
2453	GOBP_IRON_ION_TRANSPORT	2.08063
2454	GOBP_LEUKOCYTE_MEDIATED_CYTOTOXICITY	2.0805
2455	GOBP_POSITIVE_REGULATION_OF_SIGNALING_RECEPTOR_ACTIVITY	2.07967
2456	GOBP_POSITIVE_REGULATION_OF_DNA_RECOMBINATION	2.07959
2457	GOBP_VENTRICULAR_SEPTUM_DEVELOPMENT	2.07926
2458	GOBP_REGULATION_OF_TELOMERE_MAINTENANCE_IN_RESPONSE_TO_DNA_DAMAGE	2.07923
2459	GOBP_NUCLEOTIDE_SALVAGE	2.0767
2460	GOBP_INTERLEUKIN_13_PRODUCTION	2.07657
2461	GOBP_SPINDLE_LOCALIZATION	2.07651
2462	GOBP_NEGATIVE_REGULATION_OF_GENE_EXPRESSION_EPIGENETIC	2.07534
2463	GOBP_OLIGOSACCHARIDE_BIOSYNTHETIC_PROCESS	2.07492
2464	GOBP_NEGATIVE_REGULATION_OF_FATTY_ACID_METABOLIC_PROCESS	2.07487
2465	GOBP_NEGATIVE_REGULATION_OF_LEUKOCYTE_MIGRATION	2.07365
2466	GOBP_NEGATIVE_REGULATION_OF_AUTOPHAGY	2.0736
2467	GOBP_POSITIVE_REGULATION_OF_TELOMERE_MAINTENANCE_IN_RESPONSE_TO_DNA_DAMAGE	2.07317
2468	GOBP_NCRNA_PROCESSING	2.07317
2469	GOBP_REGULATION_OF_MAP_KINASE_ACTIVITY	2.07085
2470	GOMF_LIPID_TRANSPORTER_ACTIVITY	2.06694
2471	GOBP_MITOCHONDRIAL_GENE_EXPRESSION	2.06659
2472	GOBP_PEPTIDE_TRANSPORT	2.06652
2473	GOBP_TERPENOID_METABOLIC_PROCESS	2.06618
2474	GOBP_REGULATION_OF_MYELOID_LEUKOCYTE_MEDIATED_IMMUNITY	2.06542
2475	GOMF_ASPARTIC_TYPE_PEPTIDASE_ACTIVITY	2.06532
2476	GOBP_PROTEIN_FOLDING_IN_ENDOPLASMIC_RETICULUM	2.06503
2477	GOBP_ENDOSOME_TO_LYSOSOME_TRANSPORT	2.06488
2478	GOBP_SOMATIC_DIVERSIFICATION_OF_IMMUNOGLOBULINS	2.06414
2479	GOBP_REGULATION_OF_VESICLE_FUSION	2.06396
2480	GOBP_POSITIVE_REGULATION_OF_LYMPHOCYTE_DIFFERENTIATION	2.06274
2481	GOMF_PEPTIDE_BINDING	2.06209
2482	GOBP_REGULATION_OF_HISTONE_DEACETYLATION	2.06042
2483	GOBP_COLLAGEN_METABOLIC_PROCESS	2.05951
2484	GOBP_QUINONE_METABOLIC_PROCESS	2.0584
2485	GOBP_SOMITOGENESIS	2.05161
2486	GOBP_REGULATION_OF_TRANSLATION_IN_RESPONSE_TO_STRESS	2.05098
2487	GOBP_SENSORY_PERCEPTION_OF_TASTE	2.04933
2488	GOMF_PHOSPHOLIPASE_BINDING	2.04801
2489	GOBP_DOPAMINERGIC_NEURON_DIFFERENTIATION	2.04724
2490	GOBP_POSITIVE_REGULATION_OF_MAST_CELL_ACTIVATION	2.04708
2491	GOMF_PROTEIN_MEMBRANE_ADAPTOR_ACTIVITY	2.04535
2492	GOBP_STEROID_METABOLIC_PROCESS	2.04407
2493	GOMF_HISTONE_METHYLTRANSFERASE_ACTIVITY	2.04372
2494	GOMF_TRANSCRIPTION_COACTIVATOR_ACTIVITY	2.04301
2495	GOBP_KERATINOCYTE_DIFFERENTIATION	2.04107
2496	GOBP_EYE_MORPHOGENESIS	2.04092
2497	GOBP_VIRION_ASSEMBLY	2.03994
2498	GOBP_RESPIRATORY_CHAIN_COMPLEX_IV_ASSEMBLY	2.03921
2499	GOBP_2_OXOGLUTARATE_METABOLIC_PROCESS	2.03909
2500	GOMF_PYROPHOSPHATE_HYDROLYSIS_DRIVEN_PROTON_TRANSMEMBRANE_TRANSPORTER_ACTIVITY	2.03876
2501	GOBP_ANTIGEN_PROCESSING_AND_PRESENTATION_OF_PEPTIDE_ANTIGEN	2.0382
2502	GOBP_APOPTOTIC_MITOCHONDRIAL_CHANGES	2.03801
2503	GOBP_EXOCRINE_SYSTEM_DEVELOPMENT	2.0372
2504	GOBP_REGULATION_OF_MORPHOGENESIS_OF_A_BRANCHING_STRUCTURE	2.03607
2505	GOBP_REGULATION_OF_CHONDROCYTE_DIFFERENTIATION	2.03523
2506	GOBP_POSITIVE_REGULATION_OF_RHO_PROTEIN_SIGNAL_TRANSDUCTION	2.03477
2507	GOBP_REGULATION_OF_INTRACELLULAR_STEROID_HORMONE_RECEPTOR_SIGNALING_PATHWAY	2.03435
2508	GOBP_REGULATION_OF_PHOSPHATASE_ACTIVITY	2.03347
2509	GOBP_REGULATION_OF_ALTERNATIVE_MRNA_SPLICING_VIA_SPLICEOSOME	2.03294
2510	GOBP_SPERMATID_NUCLEUS_DIFFERENTIATION	2.03248
2511	GOBP_TELOMERE_MAINTENANCE_VIA_RECOMBINATION	2.03244
2512	GOBP_POSITIVE_REGULATION_OF_NEURON_DIFFERENTIATION	2.03164
2513	GOBP_REGULATION_OF_ACTOMYOSIN_STRUCTURE_ORGANIZATION	2.02756
2514	GOBP_LIPOSACCHARIDE_METABOLIC_PROCESS	2.02669
2515	GOBP_TRANSFORMING_GROWTH_FACTOR_BETA_RECEPTOR_SIGNALING_PATHWAY	2.02491
2516	GOBP_NEGATIVE_REGULATION_OF_PROTEIN_TYROSINE_KINASE_ACTIVITY	2.02451
2517	GOBP_NEGATIVE_REGULATION_OF_SMOOTH_MUSCLE_CELL_PROLIFERATION	2.02445
2518	GOBP_FATTY_ACID_METABOLIC_PROCESS	2.02262
2519	GOMF_NUCLEOSOME_BINDING	2.02244
2520	GOBP_NEGATIVE_REGULATION_OF_PHOSPHATASE_ACTIVITY	2.02174
2521	GOBP_NEGATIVE_REGULATION_OF_ENDOCYTOSIS	2.02146
2522	GOBP_POSITIVE_REGULATION_OF_PHOSPHATASE_ACTIVITY	2.02136
2523	GOMF_INSULIN_RECEPTOR_BINDING	2.02062
2524	GOBP_REGULATION_OF_ARP2_3_COMPLEX_MEDIATED_ACTIN_NUCLEATION	2.02051
2525	GOBP_HEMATOPOIETIC_STEM_CELL_HOMEOSTASIS	2.0201
2526	GOBP_MODULATION_BY_HOST_OF_VIRAL_PROCESS	2.01759
2527	GOBP_CARDIAC_MUSCLE_CELL_PROLIFERATION	2.01675
2528	GOBP_RNA_METHYLATION	2.01447
2529	GOBP_ENERGY_HOMEOSTASIS	2.01283
2530	GOBP_NEGATIVE_REGULATION_OF_AUTOPHAGOSOME_ASSEMBLY	2.01095
2531	GOMF_3_5_EXONUCLEASE_ACTIVITY	2.01037
2532	GOBP_POSITIVE_REGULATION_OF_CHROMOSOME_ORGANIZATION	2.00907
2533	GOBP_MITOCHONDRIAL_CALCIUM_ION_HOMEOSTASIS	2.0085
2534	GOMF_PROTEASOME_BINDING	2.00746
2535	GOBP_PROTEIN_METHYLATION	2.00702
2536	GOBP_POSITIVE_REGULATION_OF_NEUROGENESIS	2.00484
2537	GOBP_CILIUM_ORGANIZATION	2.00381
2538	GOBP_POSITIVE_REGULATION_OF_CELL_KILLING	2.00293
2539	GOMF_PHOSPHOTRANSFERASE_ACTIVITY_FOR_OTHER_SUBSTITUTED_PHOSPHATE_GROUPS	1.99676
2540	GOBP_RESPONSE_TO_STARVATION	1.99601
2541	GOBP_NEURON_PROJECTION_REGENERATION	1.9946
2542	GOBP_DE_NOVO_PROTEIN_FOLDING	1.99293
2543	GOBP_NEGATIVE_REGULATION_OF_ADAPTIVE_IMMUNE_RESPONSE	1.98767
2544	GOBP_CELLULAR_RESPONSE_TO_STARVATION	1.98759
2545	GOBP_PHOSPHATIDYLCHOLINE_METABOLIC_PROCESS	1.98747
2546	GOMF_SULFUR_COMPOUND_BINDING	1.98686
2547	GOBP_SOMATIC_STEM_CELL_POPULATION_MAINTENANCE	1.98561
2548	GOBP_REGULATION_OF_TRANSLATIONAL_TERMINATION	1.9856
2549	GOMF_PHOSPHOTYROSINE_RESIDUE_BINDING	1.98542
2550	GOMF_THIOLESTER_HYDROLASE_ACTIVITY	1.98406
2551	GOBP_NEGATIVE_REGULATION_OF_ACTIN_FILAMENT_POLYMERIZATION	1.9829
2552	GOBP_REGULATION_OF_NEUROTRANSMITTER_RECEPTOR_ACTIVITY	1.98271
2553	GOBP_POLYAMINE_BIOSYNTHETIC_PROCESS	1.98245
2554	GOBP_NEGATIVE_REGULATION_OF_VIRAL_ENTRY_INTO_HOST_CELL	1.98194
2555	GOBP_REGULATION_OF_MEMBRANE_LIPID_DISTRIBUTION	1.98101
2556	GOBP_REGULATION_OF_DENDRITE_MORPHOGENESIS	1.98051
2557	GOBP_REGULATION_OF_FATTY_ACID_TRANSPORT	1.97888
2558	GOBP_REGULATION_OF_CENTRIOLE_REPLICATION	1.97787
2559	GOBP_REGULATION_OF_CHOLESTEROL_EFFLUX	1.97716
2560	GOBP_MRNA_3_END_PROCESSING	1.97607
2561	GOBP_NEURAL_TUBE_DEVELOPMENT	1.9755
2562	GOBP_AUTOPHAGY_OF_MITOCHONDRION	1.9752
2563	GOMF_CYSTEINE_TYPE_ENDOPEPTIDASE_ACTIVITY	1.97469
2564	GOBP_ANIMAL_ORGAN_MORPHOGENESIS	1.97446
2565	GOBP_PRENYLATION	1.9725
2566	GOBP_REGULATION_OF_PEPTIDE_TRANSPORT	1.97105
2567	GOBP_TOLL_LIKE_RECEPTOR_9_SIGNALING_PATHWAY	1.97078
2568	GOBP_PEPTIDYL_THREONINE_DEPHOSPHORYLATION	1.97066
2569	GOBP_REGULATION_OF_AUTOPHAGY_OF_MITOCHONDRION	1.97044
2570	GOMF_MITOGEN_ACTIVATED_PROTEIN_KINASE_BINDING	1.9691
2571	GOBP_MAST_CELL_ACTIVATION	1.96562
2572	GOBP_REGULATION_OF_PROTEIN_DEACETYLATION	1.9626
2573	GOBP_REGULATION_OF_GLUCOSE_IMPORT	1.96239
2574	GOBP_PROTEIN_KINASE_C_SIGNALING	1.96148
2575	GOBP_PYRIDINE_CONTAINING_COMPOUND_METABOLIC_PROCESS	1.96051
2576	GOBP_TISSUE_MORPHOGENESIS	1.95948
2577	GOBP_LIPID_STORAGE	1.95943
2578	GOMF_EXONUCLEASE_ACTIVITY_ACTIVE_WITH_EITHER_RIBO_OR_DEOXYRIBONUCLEIC_ACIDS_AND_PRODUCING_5_PHOSPHOMONOESTERS	1.95827
2579	GOBP_REGULATION_OF_VIRAL_PROCESS	1.95765
2580	GOBP_NEGATIVE_REGULATION_OF_CELL_MATRIX_ADHESION	1.95716
2581	GOBP_NEGATIVE_REGULATION_OF_LIPID_METABOLIC_PROCESS	1.95567
2582	GOBP_REGULATION_OF_TELOMERE_MAINTENANCE_VIA_TELOMERE_LENGTHENING	1.95478
2583	GOBP_REGULATION_OF_SUPEROXIDE_ANION_GENERATION	1.95456
2584	GOBP_NEGATIVE_REGULATION_OF_DNA_BINDING	1.95249
2585	GOBP_FC_GAMMA_RECEPTOR_SIGNALING_PATHWAY	1.95146
2586	GOBP_SMOOTHENED_SIGNALING_PATHWAY	1.95002
2587	GOBP_NEGATIVE_REGULATION_OF_STEM_CELL_POPULATION_MAINTENANCE	1.9491
2588	GOBP_POSITIVE_REGULATION_OF_MONOCYTE_CHEMOTACTIC_PROTEIN_1_PRODUCTION	1.94835
2589	GOBP_DENDRITIC_SPINE_MAINTENANCE	1.94807
2590	GOBP_NEGATIVE_REGULATION_OF_HYDROLASE_ACTIVITY	1.94785
2591	GOBP_NEGATIVE_REGULATION_OF_METAPHASE_ANAPHASE_TRANSITION_OF_CELL_CYCLE	1.94772
2592	GOMF_MHC_PROTEIN_COMPLEX_BINDING	1.94661
2593	GOBP_MICROTUBULE_ORGANIZING_CENTER_LOCALIZATION	1.94657
2594	GOBP_MACROPHAGE_CYTOKINE_PRODUCTION	1.94584
2595	GOBP_REGULATION_OF_TOLL_LIKE_RECEPTOR_SIGNALING_PATHWAY	1.94233
2596	GOBP_RNA_PHOSPHODIESTER_BOND_HYDROLYSIS	1.94194
2597	GOBP_SMAD_PROTEIN_SIGNAL_TRANSDUCTION	1.94176
2598	GOBP_REGULATION_OF_MESENCHYMAL_CELL_PROLIFERATION	1.94153
2599	GOBP_RESPONSE_TO_AMINE	1.93984
2600	GOBP_VIRAL_BUDDING	1.9396
2601	GOBP_LATE_ENDOSOME_TO_VACUOLE_TRANSPORT_VIA_MULTIVESICULAR_BODY_SORTING_PATHWAY	1.93666
2602	GOBP_REGULATION_OF_HISTONE_H3_K9_METHYLATION	1.93641
2603	GOMF_TRANSCRIPTION_COREPRESSOR_BINDING	1.93576
2604	GOBP_ENDOSOME_TO_LYSOSOME_TRANSPORT_VIA_MULTIVESICULAR_BODY_SORTING_PATHWAY	1.93519
2605	GOBP_REACTIVE_NITROGEN_SPECIES_METABOLIC_PROCESS	1.93459
2606	GOBP_REGULATION_OF_TORC1_SIGNALING	1.93375
2607	GOBP_CYTOSKELETON_DEPENDENT_CYTOKINESIS	1.92795
2608	GOMF_SIRNA_BINDING	1.92679
2609	GOBP_REGULATION_OF_DNA_REPAIR	1.9259
2610	GOBP_THIOESTER_METABOLIC_PROCESS	1.92495
2611	GOMF_HISTONE_DEACETYLASE_BINDING	1.92488
2612	GOBP_ORGANOPHOSPHATE_CATABOLIC_PROCESS	1.92413
2613	GOMF_ADRENERGIC_RECEPTOR_BINDING	1.92228
2614	GOMF_PHOSPHOLIPASE_C_ACTIVITY	1.92221
2615	GOBP_DNA_UNWINDING_INVOLVED_IN_DNA_REPLICATION	1.92195
2616	GOBP_POSITIVE_REGULATION_OF_POTASSIUM_ION_TRANSMEMBRANE_TRANSPORTER_ACTIVITY	1.9217
2617	GOBP_FUCOSYLATION	1.92106
2618	GOBP_MITOCHONDRION_ORGANIZATION	1.91956
2619	GOBP_ORGANIC_CATION_TRANSPORT	1.91843
2620	GOMF_LYSOPHOSPHOLIPASE_ACTIVITY	1.91789
2621	GOBP_POLYOL_METABOLIC_PROCESS	1.91704
2622	GOBP_LOCOMOTORY_BEHAVIOR	1.91699
2623	GOBP_HISTONE_H3_K4_TRIMETHYLATION	1.9155
2624	GOBP_POSITIVE_REGULATION_OF_ALPHA_BETA_T_CELL_PROLIFERATION	1.91543
2625	GOBP_REGULATION_OF_CELLULAR_SENESCENCE	1.91464
2626	GOBP_REGULATION_OF_CELLULAR_RESPONSE_TO_TRANSFORMING_GROWTH_FACTOR_BETA_STIMULUS	1.91454
2627	GOBP_NERVE_DEVELOPMENT	1.91324
2628	GOBP_NEGATIVE_REGULATION_OF_SYNAPTIC_TRANSMISSION	1.91308
2629	GOBP_POSITIVE_REGULATION_OF_CYTOPLASMIC_TRANSLATION	1.91267
2630	GOMF_GTPASE_BINDING	1.91243
2631	GOBP_POSITIVE_REGULATION_OF_GTPASE_ACTIVITY	1.91213
2632	GOMF_ACETYLGALACTOSAMINYLTRANSFERASE_ACTIVITY	1.91142
2633	GOBP_CYTOPLASMIC_MICROTUBULE_ORGANIZATION	1.9112
2634	GOBP_REGULATION_OF_SPINDLE_ORGANIZATION	1.91048
2635	GOBP_REGULATION_OF_PEPTIDYL_LYSINE_ACETYLATION	1.90929
2636	GOMF_PHOSPHATIDYLINOSITOL_3_4_5_TRISPHOSPHATE_BINDING	1.90891
2637	GOBP_REGULATION_OF_COMPLEMENT_ACTIVATION	1.9086
2638	GOMF_LRR_DOMAIN_BINDING	1.90701
2639	GOBP_POSITIVE_REGULATION_OF_MEMBRANE_PERMEABILITY	1.90548
2640	GOBP_ANGIOGENESIS_INVOLVED_IN_WOUND_HEALING	1.90505
2641	GOBP_NEGATIVE_REGULATION_OF_TYROSINE_PHOSPHORYLATION_OF_STAT_PROTEIN	1.90395
2642	GOBP_POSITIVE_REGULATION_OF_MYOBLAST_FUSION	1.90358
2643	GOBP_POSITIVE_REGULATION_OF_DOUBLE_STRAND_BREAK_REPAIR_VIA_HOMOLOGOUS_RECOMBINATION	1.90238
2644	GOBP_ECTOPIC_GERM_CELL_PROGRAMMED_CELL_DEATH	1.90124
2645	GOBP_SULFUR_COMPOUND_BIOSYNTHETIC_PROCESS	1.9009
2646	GOMF_HELICASE_ACTIVITY	1.90068
2647	GOMF_HEXOSYLTRANSFERASE_ACTIVITY	1.8996
2648	GOBP_GLYCOSYL_COMPOUND_CATABOLIC_PROCESS	1.89935
2649	GOBP_REGULATION_OF_LIPID_METABOLIC_PROCESS	1.89825
2650	GOMF_UBIQUITIN_LIKE_PROTEIN_TRANSFERASE_ACTIVITY	1.89764
2651	GOBP_PROTEIN_LOCALIZATION_TO_NUCLEUS	1.89719
2652	GOBP_PROTEIN_O_LINKED_GLYCOSYLATION	1.89508
2653	GOMF_IMMUNOGLOBULIN_BINDING	1.89489
2654	GOMF_BETA_TUBULIN_BINDING	1.89413
2655	GOBP_INTRACELLULAR_STEROL_TRANSPORT	1.89332
2656	GOBP_REGULATION_OF_TRIGLYCERIDE_METABOLIC_PROCESS	1.89063
2657	GOBP_REGULATION_OF_REACTIVE_OXYGEN_SPECIES_METABOLIC_PROCESS	1.89006
2658	GOBP_CENTRAL_NERVOUS_SYSTEM_NEURON_DEVELOPMENT	1.88955
2659	GOBP_POSITIVE_REGULATION_OF_T_CELL_RECEPTOR_SIGNALING_PATHWAY	1.88887
2660	GOMF_CARBOHYDRATE_KINASE_ACTIVITY	1.8882
2661	GOBP_NEGATIVE_REGULATION_OF_UBIQUITIN_DEPENDENT_PROTEIN_CATABOLIC_PROCESS	1.88659
2662	GOBP_GLYCOPROTEIN_BIOSYNTHETIC_PROCESS	1.88629
2663	GOBP_NEUTROPHIL_ACTIVATION_INVOLVED_IN_IMMUNE_RESPONSE	1.8855
2664	GOBP_RESPONSE_TO_MUSCLE_STRETCH	1.88525
2665	GOMF_PROTON_TRANSPORTING_ATP_SYNTHASE_ACTIVITY_ROTATIONAL_MECHANISM	1.885
2666	GOMF_HYDROLASE_ACTIVITY_ACTING_ON_GLYCOSYL_BONDS	1.88277
2667	GOBP_POSITIVE_REGULATION_OF_VASCULATURE_DEVELOPMENT	1.88248
2668	GOBP_RRNA_MODIFICATION	1.88188
2669	GOBP_REGULATION_OF_MITOCHONDRIAL_MEMBRANE_PERMEABILITY	1.8803
2670	GOBP_VASCULAR_ENDOTHELIAL_GROWTH_FACTOR_PRODUCTION	1.87887
2671	GOBP_POSITIVE_REGULATION_OF_TELOMERE_MAINTENANCE_VIA_TELOMERE_LENGTHENING	1.87737
2672	GOBP_NEGATIVE_REGULATION_OF_WNT_SIGNALING_PATHWAY	1.877
2673	GOBP_MATURATION_OF_LSU_RRNA_FROM_TRICISTRONIC_RRNA_TRANSCRIPT_SSU_RRNA_5_8S_RRNA_LSU_RRNA	1.87699
2674	GOMF_AMINOPEPTIDASE_ACTIVITY	1.87658
2675	GOBP_NEGATIVE_REGULATION_OF_PROTEOLYSIS_INVOLVED_IN_PROTEIN_CATABOLIC_PROCESS	1.87574
2676	GOBP_POSITIVE_REGULATION_OF_GLUCONEOGENESIS	1.87563
2677	GOBP_T_CELL_DIFFERENTIATION	1.8726
2678	GOMF_ATPASE_REGULATOR_ACTIVITY	1.87143
2679	GOBP_PROTEIN_SUMOYLATION	1.87081
2680	GOMF_NUCLEOTIDE_RECEPTOR_ACTIVITY	1.87056
2681	GOBP_EPIGENETIC_MAINTENANCE_OF_CHROMATIN_IN_TRANSCRIPTION_COMPETENT_CONFORMATION	1.86923
2682	GOBP_DNA_STRAND_ELONGATION	1.86886
2683	GOBP_AUTOPHAGY_OF_NUCLEUS	1.86872
2684	GOBP_POSITIVE_REGULATION_OF_TELOMERE_CAPPING	1.86826
2685	GOBP_POSITIVE_REGULATION_OF_PHOSPHOPROTEIN_PHOSPHATASE_ACTIVITY	1.86675
2686	GOMF_E_BOX_BINDING	1.86593
2687	GOBP_REGULATION_OF_MITOCHONDRIAL_TRANSLATION	1.86123
2688	GOBP_DNA_LIGATION	1.86086
2689	GOBP_REGULATION_OF_VASCULAR_ENDOTHELIAL_GROWTH_FACTOR_RECEPTOR_SIGNALING_PATHWAY	1.85921
2690	GOMF_S_ACYLTRANSFERASE_ACTIVITY	1.85891
2691	GOBP_BRAIN_MORPHOGENESIS	1.8574
2692	GOBP_NEGATIVE_REGULATION_OF_PHAGOCYTOSIS	1.8553
2693	GOBP_CELLULAR_PIGMENTATION	1.85514
2694	GOBP_POLYAMINE_METABOLIC_PROCESS	1.85462
2695	GOBP_POSTSYNAPTIC_SIGNAL_TRANSDUCTION	1.85285
2696	GOMF_XENOBIOTIC_TRANSMEMBRANE_TRANSPORTER_ACTIVITY	1.85282
2697	GOBP_RAC_PROTEIN_SIGNAL_TRANSDUCTION	1.85168
2698	GOBP_REGULATION_OF_NCRNA_TRANSCRIPTION	1.85162
2699	GOBP_C4_DICARBOXYLATE_TRANSPORT	1.85151
2700	GOBP_CELLULAR_RESPONSE_TO_UV	1.84977
2701	GOBP_REGULATION_OF_ENDOTHELIAL_CELL_DIFFERENTIATION	1.84961
2702	GOBP_REGULATION_OF_TRANSLATIONAL_INITIATION	1.84797
2703	GOBP_MEIOTIC_CHROMOSOME_SEPARATION	1.84773
2704	GOBP_REGULATION_OF_CELL_JUNCTION_ASSEMBLY	1.84744
2705	GOBP_REGULATION_OF_AMYLOID_BETA_CLEARANCE	1.84721
2706	GOBP_LIPID_OXIDATION	1.84684
2707	GOMF_GLUCOSYLTRANSFERASE_ACTIVITY	1.84647
2708	GOBP_MICROTUBULE_CYTOSKELETON_ORGANIZATION_INVOLVED_IN_MITOSIS	1.8448
2709	GOBP_RESPONSE_TO_STEROL	1.84407
2710	GOBP_FOREBRAIN_NEURON_DIFFERENTIATION	1.84395
2711	GOBP_MORPHOGENESIS_OF_AN_EPITHELIAL_SHEET	1.84383
2712	GOBP_REGULATION_OF_CAMP_DEPENDENT_PROTEIN_KINASE_ACTIVITY	1.84382
2713	GOBP_POSITIVE_REGULATION_OF_PEPTIDYL_LYSINE_ACETYLATION	1.84321
2714	GOBP_LUNG_CELL_DIFFERENTIATION	1.84103
2715	GOBP_PYRAMIDAL_NEURON_DIFFERENTIATION	1.84069
2716	GOBP_GLYCEROPHOSPHOLIPID_CATABOLIC_PROCESS	1.83972
2717	GOBP_MATURE_B_CELL_DIFFERENTIATION	1.83958
2718	GOMF_ATP_DEPENDENT_CHROMATIN_REMODELER_ACTIVITY	1.83912
2719	GOBP_VERY_LONG_CHAIN_FATTY_ACID_METABOLIC_PROCESS	1.83861
2720	GOBP_POSITIVE_REGULATION_OF_MITOCHONDRIAL_TRANSLATION	1.83799
2721	GOBP_INTERMEDIATE_FILAMENT_BASED_PROCESS	1.83769
2722	GOMF_NAD_P_H_DEHYDROGENASE_QUINONE_ACTIVITY	1.83716
2723	GOBP_AMINO_SUGAR_METABOLIC_PROCESS	1.83572
2724	GOBP_RETINA_MORPHOGENESIS_IN_CAMERA_TYPE_EYE	1.82998
2725	GOBP_DNA_RECOMBINATION	1.82996
2726	GOBP_CARDIOLIPIN_METABOLIC_PROCESS	1.82837
2727	GOMF_CALMODULIN_BINDING	1.82823
2728	GOMF_MOLECULAR_CONDENSATE_SCAFFOLD_ACTIVITY	1.82788
2729	GOBP_FATTY_ACID_DERIVATIVE_BIOSYNTHETIC_PROCESS	1.82759
2730	GOBP_FIBROBLAST_APOPTOTIC_PROCESS	1.82422
2731	GOBP_RESPONSE_TO_AMYLOID_BETA	1.82421
2732	GOBP_CELLULAR_RESPONSE_TO_AMYLOID_BETA	1.82421
2733	GOBP_REGULATION_OF_CYCLIN_DEPENDENT_PROTEIN_KINASE_ACTIVITY	1.82412
2734	GOBP_FOREBRAIN_NEURON_DEVELOPMENT	1.8235
2735	GOBP_LIPID_DROPLET_ORGANIZATION	1.82177
2736	GOBP_REGULATION_OF_MUSCLE_TISSUE_DEVELOPMENT	1.82134
2737	GOMF_TELOMERIC_DNA_BINDING	1.82054
2738	GOBP_NEURAL_CREST_CELL_DIFFERENTIATION	1.8199
2739	GOBP_POSTSYNAPSE_ORGANIZATION	1.81727
2740	GOBP_POSITIVE_REGULATION_OF_ORGANELLE_ASSEMBLY	1.81718
2741	GOBP_LEUKOCYTE_MEDIATED_IMMUNITY	1.81626
2742	GOBP_REGULATION_OF_FIBROBLAST_GROWTH_FACTOR_RECEPTOR_SIGNALING_PATHWAY	1.81458
2743	GOBP_REGULATION_OF_LYMPHOCYTE_DIFFERENTIATION	1.81386
2744	GOBP_ESTABLISHMENT_OF_MITOCHONDRION_LOCALIZATION	1.81229
2745	GOBP_CELL_VOLUME_HOMEOSTASIS	1.81199
2746	GOMF_VITAMIN_B6_BINDING	1.81146
2747	GOBP_PROTEIN_TARGETING_TO_LYSOSOME	1.81125
2748	GOBP_NEGATIVE_REGULATION_OF_GROWTH	1.80981
2749	GOMF_PROTEIN_TRANSPORTER_ACTIVITY	1.80755
2750	GOBP_AMYLOID_BETA_CLEARANCE	1.80634
2751	GOBP_CARBOHYDRATE_TRANSMEMBRANE_TRANSPORT	1.80459
2752	GOBP_PURINE_CONTAINING_COMPOUND_TRANSMEMBRANE_TRANSPORT	1.80385
2753	GOBP_EPITHELIAL_TO_MESENCHYMAL_TRANSITION	1.80295
2754	GOBP_REGULATION_OF_NITRIC_OXIDE_SYNTHASE_ACTIVITY	1.80258
2755	GOMF_SULFOTRANSFERASE_ACTIVITY	1.80188
2756	GOBP_REGULATION_OF_ACUTE_INFLAMMATORY_RESPONSE	1.80143
2757	GOBP_CELLULAR_TRANSITION_METAL_ION_HOMEOSTASIS	1.79937
2758	GOBP_CHOLESTEROL_EFFLUX	1.79915
2759	GOBP_REGULATION_OF_LONG_TERM_NEURONAL_SYNAPTIC_PLASTICITY	1.79784
2760	GOBP_MEMBRANE_DOCKING	1.79653
2761	GOMF_OXIDOREDUCTASE_ACTIVITY_ACTING_ON_THE_CH_NH_GROUP_OF_DONORS	1.79607
2762	GOMF_PEPTIDE_ANTIGEN_BINDING	1.7945
2763	GOMF_VOLTAGE_GATED_CALCIUM_CHANNEL_ACTIVITY	1.79435
2764	GOBP_NEGATIVE_REGULATION_OF_CELL_CYCLE_PROCESS	1.7932
2765	GOBP_MAGNESIUM_ION_TRANSPORT	1.79154
2766	GOMF_MAGNESIUM_ION_TRANSMEMBRANE_TRANSPORTER_ACTIVITY	1.79154
2767	GOBP_RNA_DECAPPING	1.79135
2768	GOMF_I_SMAD_BINDING	1.79084
2769	GOMF_PROTEIN_KINASE_ACTIVITY	1.79013
2770	GOMF_PROTON_CHANNEL_ACTIVITY	1.78965
2771	GOBP_ANION_TRANSPORT	1.78927
2772	GOMF_PHOSPHOLIPID_TRANSPORTER_ACTIVITY	1.78816
2773	GOBP_POSITIVE_REGULATION_OF_CHEMOKINE_PRODUCTION	1.788
2774	GOBP_POSITIVE_REGULATION_OF_BONE_RESORPTION	1.7871
2775	GOMF_SINGLE_STRANDED_DNA_ENDODEOXYRIBONUCLEASE_ACTIVITY	1.78703
2776	GOBP_HEART_DEVELOPMENT	1.78629
2777	GOBP_KETONE_BIOSYNTHETIC_PROCESS	1.78587
2778	GOBP_POSITIVE_REGULATION_OF_STEROID_METABOLIC_PROCESS	1.78479
2779	GOBP_INTERFERON_GAMMA_MEDIATED_SIGNALING_PATHWAY	1.78352
2780	GOBP_REGULATION_OF_RHO_PROTEIN_SIGNAL_TRANSDUCTION	1.78232
2781	GOBP_T_HELPER_CELL_LINEAGE_COMMITMENT	1.78101
2782	GOBP_REGULATION_OF_CELL_SIZE	1.77987
2783	GOMF_NUCLEOBASE_CONTAINING_COMPOUND_KINASE_ACTIVITY	1.77861
2784	GOBP_NEGATIVE_REGULATION_OF_MONONUCLEAR_CELL_MIGRATION	1.77837
2785	GOBP_PROTEIN_LOCALIZATION_TO_POSTSYNAPSE	1.77805
2786	GOMF_CALCIUM_ION_TRANSMEMBRANE_TRANSPORTER_ACTIVITY	1.77719
2787	GOBP_ORGANIC_ACID_BIOSYNTHETIC_PROCESS	1.77717
2788	GOBP_LIVER_REGENERATION	1.77715
2789	GOBP_KIDNEY_MORPHOGENESIS	1.77699
2790	GOBP_NEGATIVE_REGULATION_OF_LEUKOCYTE_PROLIFERATION	1.77658
2791	GOBP_INORGANIC_ANION_TRANSPORT	1.772
2792	GOBP_CHONDROITIN_SULFATE_PROTEOGLYCAN_BIOSYNTHETIC_PROCESS	1.77198
2793	GOMF_CARBOXYLIC_ACID_BINDING	1.77134
2794	GOBP_REGULATION_OF_MRNA_SPLICING_VIA_SPLICEOSOME	1.77097
2795	GOBP_NEGATIVE_REGULATION_OF_VIRAL_LIFE_CYCLE	1.7705
2796	GOMF_OXIDOREDUCTASE_ACTIVITY_ACTING_ON_NAD_P_H	1.77002
2797	GOBP_COGNITION	1.76999
2798	GOBP_IRE1_MEDIATED_UNFOLDED_PROTEIN_RESPONSE	1.7699
2799	GOBP_RNA_SPLICING_VIA_TRANSESTERIFICATION_REACTIONS	1.76776
2800	GOBP_CYTOPLASMIC_PATTERN_RECOGNITION_RECEPTOR_SIGNALING_PATHWAY	1.76579
2801	GOBP_CELL_DIFFERENTIATION_INVOLVED_IN_KIDNEY_DEVELOPMENT	1.76555
2802	GOBP_POSITIVE_REGULATION_BY_HOST_OF_VIRAL_PROCESS	1.76542
2803	GOBP_CHEMICAL_HOMEOSTASIS_WITHIN_A_TISSUE	1.76399
2804	GOBP_SUBPALLIUM_DEVELOPMENT	1.76303
2805	GOBP_STRIATUM_DEVELOPMENT	1.76303
2806	GOBP_ASPARTATE_FAMILY_AMINO_ACID_BIOSYNTHETIC_PROCESS	1.76187
2807	GOMF_CARBON_OXYGEN_LYASE_ACTIVITY	1.75913
2808	GOBP_MITOCHONDRIAL_RESPIRATORY_CHAIN_COMPLEX_ASSEMBLY	1.7589
2809	GOBP_POSITIVE_REGULATION_OF_NERVOUS_SYSTEM_DEVELOPMENT	1.75745
2810	GOMF_MAP_KINASE_KINASE_KINASE_ACTIVITY	1.75688
2811	GOBP_POSITIVE_REGULATION_OF_MEMBRANE_POTENTIAL	1.75609
2812	GOBP_MITOCHONDRIAL_CYTOCHROME_C_OXIDASE_ASSEMBLY	1.75438
2813	GOBP_POSITIVE_REGULATION_OF_CYTOSOLIC_CALCIUM_ION_CONCENTRATION_INVOLVED_IN_PHOSPHOLIPASE_C_ACTIVATING_G_PROTEIN_COUPLED_SIGNALING_PATHWAY	1.75416
2814	GOBP_CELL_FATE_COMMITMENT_INVOLVED_IN_FORMATION_OF_PRIMARY_GERM_LAYER	1.75364
2815	GOBP_CHEMOKINE_PRODUCTION	1.75075
2816	GOBP_PROTEIN_REFOLDING	1.74991
2817	GOMF_ADP_BINDING	1.74977
2818	GOBP_PHENOL_CONTAINING_COMPOUND_METABOLIC_PROCESS	1.74787
2819	GOBP_VESICLE_DOCKING	1.74758
2820	GOBP_DEFENSE_RESPONSE_TO_FUNGUS	1.74632
2821	GOBP_RESPONSE_TO_HEAT	1.745
2822	GOBP_POSITIVE_REGULATION_OF_CELL_CYCLE	1.7443
2823	GOBP_GLYCOSPHINGOLIPID_METABOLIC_PROCESS	1.74316
2824	GOBP_COPII_COATED_VESICLE_CARGO_LOADING	1.7424
2825	GOBP_POSITIVE_REGULATION_OF_MITOTIC_NUCLEAR_DIVISION	1.74228
2826	GOBP_FOCAL_ADHESION_ASSEMBLY	1.73952
2827	GOBP_SOMATIC_DIVERSIFICATION_OF_IMMUNE_RECEPTORS	1.73909
2828	GOMF_OXIDOREDUCTASE_ACTIVITY_ACTING_ON_NAD_P_H_QUINONE_OR_SIMILAR_COMPOUND_AS_ACCEPTOR	1.73882
2829	GOBP_NEGATIVE_REGULATION_OF_NUCLEAR_TRANSCRIBED_MRNA_CATABOLIC_PROCESS_DEADENYLATION_DEPENDENT_DECAY	1.73713
2830	GOBP_CARDIAC_CHAMBER_DEVELOPMENT	1.73541
2831	GOBP_REGULATION_OF_ATTACHMENT_OF_SPINDLE_MICROTUBULES_TO_KINETOCHORE	1.73482
2832	GOBP_REGULATION_OF_GLUCOSE_METABOLIC_PROCESS	1.73436
2833	GOMF_SIGNALING_RECEPTOR_COMPLEX_ADAPTOR_ACTIVITY	1.73244
2834	GOBP_REGULATION_OF_VIRAL_ENTRY_INTO_HOST_CELL	1.73241
2835	GOBP_NEUTRAL_LIPID_BIOSYNTHETIC_PROCESS	1.73238
2836	GOBP_REGULATION_OF_BIOLOGICAL_PROCESS_INVOLVED_IN_SYMBIOTIC_INTERACTION	1.73057
2837	GOBP_SENSORY_SYSTEM_DEVELOPMENT	1.7305
2838	GOBP_ANTIGEN_PROCESSING_AND_PRESENTATION_OF_PEPTIDE_OR_POLYSACCHARIDE_ANTIGEN_VIA_MHC_CLASS_II	1.73045
2839	GOBP_NEGATIVE_REGULATION_OF_CELL_JUNCTION_ASSEMBLY	1.72191
2840	GOBP_REGULATION_OF_HYDROGEN_PEROXIDE_METABOLIC_PROCESS	1.71884
2841	GOBP_VITAMIN_METABOLIC_PROCESS	1.7148
2842	GOBP_GLYCOSIDE_METABOLIC_PROCESS	1.71343
2843	GOBP_DIGESTIVE_SYSTEM_DEVELOPMENT	1.71273
2844	GOBP_NEGATIVE_REGULATION_OF_SIGNALING_RECEPTOR_ACTIVITY	1.70905
2845	GOBP_HISTONE_H3_K14_ACETYLATION	1.70872
2846	GOBP_NEGATIVE_REGULATION_OF_PROTEASOMAL_PROTEIN_CATABOLIC_PROCESS	1.70817
2847	GOBP_CRANIAL_NERVE_MORPHOGENESIS	1.70753
2848	GOBP_CELLULAR_CARBOHYDRATE_CATABOLIC_PROCESS	1.70682
2849	GOBP_DNA_REPAIR	1.70642
2850	GOBP_RESPONSE_TO_OXYGEN_RADICAL	1.70612
2851	GOBP_UDP_N_ACETYLGLUCOSAMINE_METABOLIC_PROCESS	1.70534
2852	GOBP_NEGATIVE_REGULATION_OF_INTERLEUKIN_6_PRODUCTION	1.70509
2853	GOMF_PEPTIDE_RECEPTOR_ACTIVITY	1.70441
2854	GOBP_GANGLIOSIDE_METABOLIC_PROCESS	1.70414
2855	GOBP_IMMUNE_RESPONSE_REGULATING_CELL_SURFACE_RECEPTOR_SIGNALING_PATHWAY_INVOLVED_IN_PHAGOCYTOSIS	1.70396
2856	GOBP_REGULATION_OF_MITOCHONDRIAL_GENE_EXPRESSION	1.7035
2857	GOMF_PHOSPHATIDYLINOSITOL_BISPHOSPHATE_BINDING	1.70342
2858	GOMF_ORGANOPHOSPHATE_ESTER_TRANSMEMBRANE_TRANSPORTER_ACTIVITY	1.70334
2859	GOBP_POSITIVE_REGULATION_OF_HORMONE_SECRETION	1.70083
2860	GOBP_MEGAKARYOCYTE_DIFFERENTIATION	1.70072
2861	GOBP_ENDOCYTOSIS	1.70003
2862	GOBP_AMINE_METABOLIC_PROCESS	1.69994
2863	GOBP_DEOXYRIBONUCLEOTIDE_BIOSYNTHETIC_PROCESS	1.69839
2864	GOMF_NUCLEOCYTOPLASMIC_CARRIER_ACTIVITY	1.69791
2865	GOBP_PATTERN_RECOGNITION_RECEPTOR_SIGNALING_PATHWAY	1.69645
2866	GOBP_DNA_METHYLATION	1.69591
2867	GOBP_REGULATION_OF_LYMPHOCYTE_ACTIVATION	1.6946
2868	GOBP_SPERM_EGG_RECOGNITION	1.6942
2869	GOBP_POSITIVE_REGULATION_OF_ENDOTHELIAL_CELL_APOPTOTIC_PROCESS	1.69377
2870	GOBP_NEURAL_TUBE_PATTERNING	1.69367
2871	GOBP_SULFUR_AMINO_ACID_METABOLIC_PROCESS	1.69307
2872	GOBP_EPITHELIAL_CELL_DIFFERENTIATION_INVOLVED_IN_KIDNEY_DEVELOPMENT	1.69278
2873	GOBP_PROTEIN_HETEROOLIGOMERIZATION	1.6879
2874	GOBP_REACTIVE_OXYGEN_SPECIES_METABOLIC_PROCESS	1.68761
2875	GOBP_FATTY_ACID_BIOSYNTHETIC_PROCESS	1.68719
2876	GOBP_MORPHOGENESIS_OF_A_POLARIZED_EPITHELIUM	1.68712
2877	GOBP_POSTSYNAPTIC_MODULATION_OF_CHEMICAL_SYNAPTIC_TRANSMISSION	1.68438
2878	GOBP_POSITIVE_REGULATION_OF_DOUBLE_STRAND_BREAK_REPAIR	1.67999
2879	GOMF_NADPH_BINDING	1.67973
2880	GOBP_BASE_EXCISION_REPAIR_GAP_FILLING	1.67802
2881	GOBP_POSITIVE_REGULATION_OF_NITRIC_OXIDE_METABOLIC_PROCESS	1.67753
2882	GOBP_DNA_STRAND_ELONGATION_INVOLVED_IN_DNA_REPLICATION	1.67647
2883	GOBP_NEGATIVE_REGULATION_OF_DEVELOPMENTAL_GROWTH	1.67596
2884	GOBP_REGULATION_OF_MICROTUBULE_DEPOLYMERIZATION	1.6754
2885	GOBP_O_GLYCAN_PROCESSING	1.67523
2886	GOBP_FATTY_ACYL_COA_BIOSYNTHETIC_PROCESS	1.67498
2887	GOBP_MONONUCLEAR_CELL_DIFFERENTIATION	1.67395
2888	GOBP_NEGATIVE_REGULATION_OF_PROGRAMMED_NECROTIC_CELL_DEATH	1.67293
2889	GOBP_GPI_ANCHOR_METABOLIC_PROCESS	1.6728
2890	GOBP_POSITIVE_REGULATION_OF_GROWTH	1.6714
2891	GOBP_INTERLEUKIN_6_PRODUCTION	1.66978
2892	GOBP_REGULATION_OF_EXIT_FROM_MITOSIS	1.66928
2893	GOBP_BLASTOCYST_DEVELOPMENT	1.66914
2894	GOBP_PROTEIN_PEPTIDYL_PROLYL_ISOMERIZATION	1.66873
2895	GOBP_POSITIVE_REGULATION_OF_ACTIN_FILAMENT_POLYMERIZATION	1.66844
2896	GOBP_PROTEIN_MONO_ADP_RIBOSYLATION	1.66755
2897	GOMF_OXIDOREDUCTASE_ACTIVITY_ACTING_ON_A_SULFUR_GROUP_OF_DONORS_NAD_P_AS_ACCEPTOR	1.66606
2898	GOBP_PROTEIN_INSERTION_INTO_MEMBRANE	1.666
2899	GOBP_REGULATION_OF_CHOLESTEROL_BIOSYNTHETIC_PROCESS	1.66442
2900	GOMF_CAMP_BINDING	1.66424
2901	GOMF_L_AMINO_ACID_TRANSMEMBRANE_TRANSPORTER_ACTIVITY	1.66297
2902	GOBP_MESENCHYMAL_CELL_MIGRATION	1.66265
2903	GOBP_MYOTUBE_CELL_DEVELOPMENT	1.6626
2904	GOBP_SYNAPTIC_TRANSMISSION_GLUTAMATERGIC	1.6615
2905	GOBP_POSITIVE_REGULATION_OF_RESPONSE_TO_CYTOKINE_STIMULUS	1.66095
2906	GOBP_RENAL_TUBULE_DEVELOPMENT	1.6601
2907	GOBP_T_HELPER_17_CELL_LINEAGE_COMMITMENT	1.6578
2908	GOBP_REGULATION_OF_AEROBIC_RESPIRATION	1.65721
2909	GOBP_REGULATION_OF_MRNA_PROCESSING	1.65699
2910	GOBP_INSULIN_SECRETION	1.65688
2911	GOBP_NUCLEOSIDE_BISPHOSPHATE_METABOLIC_PROCESS	1.65546
2912	GOMF_SNARE_BINDING	1.65524
2913	GOBP_MYELOID_LEUKOCYTE_CYTOKINE_PRODUCTION	1.6543
2914	GOBP_REGULATION_OF_LONG_TERM_SYNAPTIC_POTENTIATION	1.65402
2915	GOBP_REGULATION_OF_DNA_DAMAGE_CHECKPOINT	1.65383
2916	GOBP_RETROGRADE_TRANSPORT_ENDOSOME_TO_GOLGI	1.64806
2917	GOBP_ANIMAL_ORGAN_FORMATION	1.64722
2918	GOMF_BETA_CATENIN_BINDING	1.6467
2919	GOBP_CENTRAL_NERVOUS_SYSTEM_PROJECTION_NEURON_AXONOGENESIS	1.64638
2920	GOBP_POSITIVE_REGULATION_OF_DNA_BIOSYNTHETIC_PROCESS	1.64627
2921	GOMF_C_C_CHEMOKINE_BINDING	1.64565
2922	GOBP_ANIMAL_ORGAN_REGENERATION	1.6456
2923	GOMF_SERINE_TYPE_ENDOPEPTIDASE_INHIBITOR_ACTIVITY	1.64502
2924	GOMF_ALKALI_METAL_ION_BINDING	1.64371
2925	GOBP_RUFFLE_ASSEMBLY	1.64203
2926	GOBP_PHOSPHATE_ION_TRANSMEMBRANE_TRANSPORT	1.64185
2927	GOBP_INSULIN_LIKE_GROWTH_FACTOR_RECEPTOR_SIGNALING_PATHWAY	1.64077
2928	GOBP_ORGAN_OR_TISSUE_SPECIFIC_IMMUNE_RESPONSE	1.64032
2929	GOBP_NEGATIVE_REGULATION_OF_MIRNA_METABOLIC_PROCESS	1.63939
2930	GOBP_POSITIVE_REGULATION_OF_GLUCOSE_METABOLIC_PROCESS	1.63884
2931	GOBP_NEURON_MIGRATION	1.63857
2932	GOBP_CELLULAR_RESPONSE_TO_INORGANIC_SUBSTANCE	1.63741
2933	GOMF_PROTEIN_HETERODIMERIZATION_ACTIVITY	1.63711
2934	GOMF_G_PROTEIN_COUPLED_RECEPTOR_ACTIVITY	1.63695
2935	GOBP_MITOTIC_SISTER_CHROMATID_COHESION	1.6364
2936	GOBP_ENTRAINMENT_OF_CIRCADIAN_CLOCK	1.63604
2937	GOBP_CYTOPLASMIC_TRANSLATIONAL_ELONGATION	1.63564
2938	GOBP_REGULATION_OF_RETROGRADE_PROTEIN_TRANSPORT_ER_TO_CYTOSOL	1.63461
2939	GOBP_POSITIVE_REGULATION_OF_TUMOR_NECROSIS_FACTOR_MEDIATED_SIGNALING_PATHWAY	1.63342
2940	GOBP_LIPID_CATABOLIC_PROCESS	1.63178
2941	GOBP_METHYLGUANOSINE_CAP_DECAPPING	1.63141
2942	GOBP_CELLULAR_RESPONSE_TO_REACTIVE_OXYGEN_SPECIES	1.63067
2943	GOBP_INTRACELLULAR_PH_REDUCTION	1.63049
2944	GOMF_MHC_CLASS_I_RECEPTOR_ACTIVITY	1.63022
2945	GOBP_VESICLE_TARGETING	1.62925
2946	GOMF_PHOSPHOLIPASE_ACTIVITY	1.62825
2947	GOBP_EPIDERMIS_DEVELOPMENT	1.62821
2948	GOBP_NEGATIVE_REGULATION_OF_CELL_PROJECTION_ORGANIZATION	1.62782
2949	GOBP_ORGANELLE_DISASSEMBLY	1.62727
2950	GOBP_VITAMIN_BIOSYNTHETIC_PROCESS	1.62695
2951	GOBP_CELLULAR_CARBOHYDRATE_METABOLIC_PROCESS	1.62609
2952	GOBP_RESPONSE_TO_MURAMYL_DIPEPTIDE	1.62408
2953	GOBP_CAMERA_TYPE_EYE_MORPHOGENESIS	1.62366
2954	GOMF_PHOSPHATIDYLINOSITOL_3_KINASE_ACTIVITY	1.62366
2955	GOBP_ANDROGEN_RECEPTOR_SIGNALING_PATHWAY	1.62258
2956	GOMF_MONOSACCHARIDE_BINDING	1.62065
2957	GOBP_REGULATION_OF_HISTONE_H4_ACETYLATION	1.62048
2958	GOBP_RESPIRATORY_BURST_INVOLVED_IN_DEFENSE_RESPONSE	1.62043
2959	GOBP_POSITIVE_REGULATION_OF_CELL_GROWTH	1.62038
2960	GOBP_BLASTOCYST_FORMATION	1.61952
2961	GOBP_PHOSPHOLIPID_TRANSLOCATION	1.61885
2962	GOBP_NEGATIVE_REGULATION_OF_MRNA_METABOLIC_PROCESS	1.61698
2963	GOBP_POSITIVE_REGULATION_OF_FAT_CELL_DIFFERENTIATION	1.61661
2964	GOBP_NEGATIVE_REGULATION_OF_DNA_TEMPLATED_DNA_REPLICATION	1.61599
2965	GOMF_PEPTIDASE_ACTIVITY	1.61598
2966	GOBP_NEGATIVE_REGULATION_OF_EPITHELIAL_CELL_PROLIFERATION	1.61504
2967	GOBP_NADH_DEHYDROGENASE_COMPLEX_ASSEMBLY	1.61385
2968	GOMF_LYASE_ACTIVITY	1.6132
2969	GOBP_REGULATION_OF_CELLULAR_RESPIRATION	1.60811
2970	GOBP_MONOCARBOXYLIC_ACID_BIOSYNTHETIC_PROCESS	1.608
2971	GOBP_LUNG_EPITHELIUM_DEVELOPMENT	1.60653
2972	GOMF_OXIDOREDUCTASE_ACTIVITY_ACTING_ON_PEROXIDE_AS_ACCEPTOR	1.60538
2973	GOBP_MEMBRANE_LIPID_CATABOLIC_PROCESS	1.60443
2974	GOBP_PROTEIN_AUTOPROCESSING	1.60262
2975	GOMF_SOLUTE_ANION_ANTIPORTER_ACTIVITY	1.60244
2976	GOMF_MODIFICATION_DEPENDENT_PROTEIN_BINDING	1.60216
2977	GOBP_REGULATION_OF_CELL_CYCLE_CHECKPOINT	1.60191
2978	GOBP_HISTONE_MRNA_METABOLIC_PROCESS	1.6002
2979	GOBP_NEGATIVE_REGULATION_OF_FATTY_ACID_BIOSYNTHETIC_PROCESS	1.59932
2980	GOBP_CHROMOSOME_CONDENSATION	1.59897
2981	GOBP_POSITIVE_REGULATION_OF_TRANSLATION	1.59556
2982	GOBP_NEGATIVE_REGULATION_OF_T_CELL_MEDIATED_IMMUNITY	1.59383
2983	GOBP_PROTEIN_AUTOPHOSPHORYLATION	1.59245
2984	GOBP_PORPHYRIN_CONTAINING_COMPOUND_METABOLIC_PROCESS	1.592
2985	GOBP_NEGATIVE_REGULATION_OF_OXIDATIVE_STRESS_INDUCED_NEURON_DEATH	1.59163
2986	GOBP_REGULATION_OF_ACTIN_NUCLEATION	1.59091
2987	GOBP_RESPONSE_TO_MANGANESE_ION	1.59073
2988	GOBP_POSITIVE_REGULATION_OF_GLIOGENESIS	1.59069
2989	GOBP_BEHAVIOR	1.58991
2990	GOMF_PRENYLTRANSFERASE_ACTIVITY	1.58926
2991	GOBP_CAMP_MEDIATED_SIGNALING	1.58909
2992	GOBP_BLASTOCYST_GROWTH	1.58905
2993	GOBP_HYPERSENSITIVITY	1.58807
2994	GOBP_REGULATION_OF_MYOBLAST_FUSION	1.58781
2995	GOBP_CARBOXYLIC_ACID_TRANSPORT	1.58772
2996	GOBP_NEGATIVE_REGULATION_OF_TUMOR_NECROSIS_FACTOR_SUPERFAMILY_CYTOKINE_PRODUCTION	1.5863
2997	GOBP_CELLULAR_RESPONSE_TO_ARSENIC_CONTAINING_SUBSTANCE	1.58356
2998	GOBP_POSITIVE_REGULATION_OF_SYNAPTIC_TRANSMISSION_GLUTAMATERGIC	1.58309
2999	GOBP_ESTABLISHMENT_OF_PROTEIN_LOCALIZATION_TO_CHROMOSOME	1.58236
3000	GOBP_PHOSPHATIDYLINOSITOL_3_PHOSPHATE_BIOSYNTHETIC_PROCESS	1.58178
3001	GOBP_GOLGI_TO_PLASMA_MEMBRANE_TRANSPORT	1.58171
3002	GOBP_REGULATION_OF_NUCLEASE_ACTIVITY	1.58082
3003	GOMF_MISMATCHED_DNA_BINDING	1.58005
3004	GOBP_ALDITOL_METABOLIC_PROCESS	1.57988
3005	GOBP_HISTONE_H3_K9_TRIMETHYLATION	1.57583
3006	GOBP_REGULATION_OF_MUSCLE_CELL_DIFFERENTIATION	1.57509
3007	GOBP_RESPONSE_TO_FUNGUS	1.57408
3008	GOBP_ACUTE_INFLAMMATORY_RESPONSE_TO_ANTIGENIC_STIMULUS	1.57351
3009	GOBP_T_CELL_HOMEOSTASIS	1.57338
3010	GOBP_REGULATION_OF_CHROMOSOME_CONDENSATION	1.57317
3011	GOBP_HEART_VALVE_DEVELOPMENT	1.57305
3012	GOBP_REGULATION_OF_PROTEIN_SECRETION	1.57155
3013	GOBP_CELLULAR_RESPONSE_TO_RADIATION	1.57038
3014	GOBP_SENSORY_ORGAN_MORPHOGENESIS	1.56975
3015	GOBP_REGULATION_OF_ANIMAL_ORGAN_MORPHOGENESIS	1.56852
3016	GOBP_MULTICELLULAR_ORGANISMAL_MOVEMENT	1.56801
3017	GOBP_REGULATION_OF_PROTEIN_POLYUBIQUITINATION	1.56799
3018	GOBP_NEGATIVE_REGULATION_OF_TRANSLATIONAL_INITIATION	1.56772
3019	GOBP_DENDRITE_MORPHOGENESIS	1.56768
3020	GOBP_MITOTIC_SPINDLE_ORGANIZATION	1.56637
3021	GOBP_POSITIVE_REGULATION_OF_AXON_EXTENSION	1.56626
3022	GOBP_HAIR_CELL_DIFFERENTIATION	1.5655
3023	GOBP_POSITIVE_REGULATION_OF_TYPE_I_INTERFERON_MEDIATED_SIGNALING_PATHWAY	1.56494
3024	GOBP_NEGATIVE_REGULATION_OF_HISTONE_H3_K9_METHYLATION	1.56454
3025	GOBP_SPLEEN_DEVELOPMENT	1.56444
3026	GOBP_REGULATION_OF_CYTOKINESIS	1.56388
3027	GOBP_C21_STEROID_HORMONE_METABOLIC_PROCESS	1.56366
3028	GOMF_HISTONE_BINDING	1.56304
3029	GOBP_MESENCHYME_MORPHOGENESIS	1.56292
3030	GOBP_HYDROGEN_PEROXIDE_METABOLIC_PROCESS	1.56233
3031	GOBP_POSITIVE_REGULATION_OF_STRESS_FIBER_ASSEMBLY	1.56228
3032	GOBP_RESPONSE_TO_NERVE_GROWTH_FACTOR	1.5617
3033	GOMF_PHOSPHATIDYLINOSITOL_4_5_BISPHOSPHATE_BINDING	1.56064
3034	GOBP_IMPORT_INTO_NUCLEUS	1.55994
3035	GOMF_CIS_TRANS_ISOMERASE_ACTIVITY	1.55967
3036	GOBP_REGULATION_OF_RESPONSE_TO_EXTRACELLULAR_STIMULUS	1.55942
3037	GOBP_CARBOHYDRATE_TRANSPORT	1.55922
3038	GOBP_RETINOIC_ACID_RECEPTOR_SIGNALING_PATHWAY	1.55913
3039	GOBP_NEGATIVE_REGULATION_OF_CENTROSOME_DUPLICATION	1.55802
3040	GOBP_NEGATIVE_REGULATION_OF_NECROTIC_CELL_DEATH	1.55704
3041	GOBP_NEGATIVE_REGULATION_OF_LIPID_LOCALIZATION	1.55545
3042	GOBP_POSITIVE_REGULATION_OF_LIPID_CATABOLIC_PROCESS	1.55492
3043	GOBP_ANTIGEN_PROCESSING_AND_PRESENTATION_OF_EXOGENOUS_PEPTIDE_ANTIGEN	1.55421
3044	GOBP_NEGATIVE_REGULATION_OF_PROTEIN_POLYMERIZATION	1.55367
3045	GOBP_POSITIVE_REGULATION_OF_TELOMERE_MAINTENANCE	1.55348
3046	GOBP_RESPONSE_TO_GROWTH_HORMONE	1.55163
3047	GOMF_MICROTUBULE_PLUS_END_BINDING	1.54905
3048	GOBP_HEMATOPOIETIC_STEM_CELL_DIFFERENTIATION	1.54754
3049	GOBP_REGULATION_OF_NEURON_DIFFERENTIATION	1.54683
3050	GOBP_REGULATION_OF_TRANSLATIONAL_INITIATION_BY_EIF2_ALPHA_PHOSPHORYLATION	1.54644
3051	GOBP_FORELIMB_MORPHOGENESIS	1.54612
3052	GOBP_NEGATIVE_REGULATION_OF_SMALL_MOLECULE_METABOLIC_PROCESS	1.54535
3053	GOBP_RESPONSE_TO_DIETARY_EXCESS	1.54398
3054	GOBP_POSITIVE_REGULATION_OF_ERAD_PATHWAY	1.5425
3055	GOBP_GLUTAMINE_METABOLIC_PROCESS	1.54197
3056	GOBP_RESPONSE_TO_LECTIN	1.54139
3057	GOBP_REGULATION_OF_GOLGI_ORGANIZATION	1.54093
3058	GOBP_POSITIVE_REGULATION_OF_RECEPTOR_MEDIATED_ENDOCYTOSIS	1.54084
3059	GOBP_REGULATION_OF_RETINOIC_ACID_RECEPTOR_SIGNALING_PATHWAY	1.53876
3060	GOBP_VASCULOGENESIS	1.53869
3061	GOBP_GLUTAMATE_SECRETION	1.53819
3062	GOBP_POSITIVE_REGULATION_OF_TOR_SIGNALING	1.53685
3063	GOBP_ANION_HOMEOSTASIS	1.53673
3064	GOMF_ANTIOXIDANT_ACTIVITY	1.53611
3065	GOBP_PIGMENT_GRANULE_LOCALIZATION	1.53517
3066	GOBP_CENTRIOLE_CENTRIOLE_COHESION	1.53402
3067	GOBP_REGULATION_OF_PHOSPHATIDYLINOSITOL_3_KINASE_SIGNALING	1.5339
3068	GOBP_REGULATION_OF_MICROTUBULE_BASED_PROCESS	1.53316
3069	GOBP_REGULATION_OF_TYPE_I_INTERFERON_MEDIATED_SIGNALING_PATHWAY	1.53302
3070	GOBP_CELLULAR_RESPONSE_TO_OXYGEN_RADICAL	1.53204
3071	GOBP_REGULATION_OF_DNA_REPLICATION	1.53193
3072	GOMF_TRANSFERASE_ACTIVITY_TRANSFERRING_ALKYL_OR_ARYL_OTHER_THAN_METHYL_GROUPS	1.53181
3073	GOBP_ANTIFUNGAL_INNATE_IMMUNE_RESPONSE	1.53078
3074	GOBP_SNRNA_TRANSCRIPTION	1.53028
3075	GOBP_REGULATION_OF_PROTEIN_LOCALIZATION_TO_SYNAPSE	1.52926
3076	GOBP_FATTY_ACYL_COA_METABOLIC_PROCESS	1.52923
3077	GOBP_CYTOKINETIC_PROCESS	1.52861
3078	GOBP_REGULATION_OF_ENDOTHELIAL_CELL_DEVELOPMENT	1.52835
3079	GOBP_BONE_REMODELING	1.52798
3080	GOMF_RNA_POLYMERASE_II_CTD_HEPTAPEPTIDE_REPEAT_KINASE_ACTIVITY	1.52707
3081	GOBP_MITOTIC_CYTOKINESIS	1.52653
3082	GOBP_HEART_MORPHOGENESIS	1.52619
3083	GOBP_CELLULAR_RESPONSE_TO_DSRNA	1.5236
3084	GOBP_WOUND_HEALING_SPREADING_OF_EPIDERMAL_CELLS	1.52356
3085	GOBP_B_CELL_RECEPTOR_SIGNALING_PATHWAY	1.52354
3086	GOBP_POSITIVE_REGULATION_OF_LIPID_KINASE_ACTIVITY	1.52352
3087	GOBP_REGULATION_OF_CYTOPLASMIC_TRANSLATIONAL_ELONGATION	1.52344
3088	GOBP_POSITIVE_REGULATION_OF_HISTONE_DEACETYLATION	1.52333
3089	GOBP_MITOCHONDRIAL_OUTER_MEMBRANE_PERMEABILIZATION	1.52307
3090	GOBP_POSITIVE_REGULATION_OF_CELLULAR_CARBOHYDRATE_METABOLIC_PROCESS	1.52258
3091	GOBP_ORGANIC_ANION_TRANSPORT	1.52207
3092	GOBP_CELLULAR_OXIDANT_DETOXIFICATION	1.52016
3093	GOBP_NEGATIVE_REGULATION_OF_PEPTIDYL_LYSINE_ACETYLATION	1.51953
3094	GOBP_HISTONE_H2B_UBIQUITINATION	1.51915
3095	GOMF_IONOTROPIC_GLUTAMATE_RECEPTOR_BINDING	1.51915
3096	GOBP_POSITIVE_REGULATION_OF_REGULATORY_T_CELL_DIFFERENTIATION	1.5189
3097	GOBP_PHOTOPERIODISM	1.51879
3098	GOBP_NEGATIVE_REGULATION_OF_COLD_INDUCED_THERMOGENESIS	1.51767
3099	GOMF_MOLECULAR_CARRIER_ACTIVITY	1.51743
3100	GOBP_CERAMIDE_TRANSPORT	1.51722
3101	GOBP_NON_LYTIC_VIRAL_RELEASE	1.51651
3102	GOBP_REGULATION_OF_T_CELL_DIFFERENTIATION_IN_THYMUS	1.51645
3103	GOBP_REGULATION_OF_JUN_KINASE_ACTIVITY	1.51597
3104	GOBP_RNA_DESTABILIZATION	1.51461
3105	GOBP_LYMPHOCYTE_MEDIATED_IMMUNITY	1.51303
3106	GOBP_REGULATION_OF_HISTONE_MODIFICATION	1.51224
3107	GOMF_HYDROLASE_ACTIVITY_ACTING_ON_CARBON_NITROGEN_BUT_NOT_PEPTIDE_BONDS	1.5118
3108	GOBP_EMBRYONIC_SKELETAL_SYSTEM_MORPHOGENESIS	1.51088
3109	GOBP_REGULATION_OF_DNA_METABOLIC_PROCESS	1.51062
3110	GOMF_TAU_PROTEIN_BINDING	1.5105
3111	GOMF_JUN_KINASE_KINASE_KINASE_ACTIVITY	1.51019
3112	GOBP_NEGATIVE_REGULATION_OF_LEUKOCYTE_CHEMOTAXIS	1.50983
3113	GOBP_PEPTIDYL_LYSINE_TRIMETHYLATION	1.50953
3114	GOBP_NEGATIVE_REGULATION_OF_CANONICAL_WNT_SIGNALING_PATHWAY	1.50888
3115	GOBP_SPHINGOMYELIN_METABOLIC_PROCESS	1.50835
3116	GOBP_GLYCEROLIPID_METABOLIC_PROCESS	1.50786
3117	GOBP_CELLULAR_RESPONSE_TO_VIRUS	1.50782
3118	GOBP_IMMUNE_RESPONSE_TO_TUMOR_CELL	1.5038
3119	GOMF_ANTIPORTER_ACTIVITY	1.50342
3120	GOBP_DNA_DAMAGE_RESPONSE_SIGNAL_TRANSDUCTION_BY_P53_CLASS_MEDIATOR_RESULTING_IN_CELL_CYCLE_ARREST	1.50151
3121	GOBP_NERVOUS_SYSTEM_PROCESS	1.49993
3122	GOBP_EXTERNAL_ENCAPSULATING_STRUCTURE_ORGANIZATION	1.49949
3123	GOBP_KIDNEY_EPITHELIUM_DEVELOPMENT	1.49948
3124	GOBP_REGULATION_OF_UBIQUITIN_PROTEIN_LIGASE_ACTIVITY	1.49879
3125	GOBP_ORGANELLE_MEMBRANE_FUSION	1.49687
3126	GOMF_ACYLTRANSFERASE_ACTIVITY	1.49632
3127	GOBP_NEUROTRANSMITTER_RECEPTOR_TRANSPORT	1.49471
3128	GOBP_MORPHOGENESIS_OF_AN_EPITHELIUM	1.49469
3129	GOMF_5S_RRNA_BINDING	1.49257
3130	GOBP_ALCOHOL_METABOLIC_PROCESS	1.49159
3131	GOBP_T_CELL_EXTRAVASATION	1.49028
3132	GOBP_SULFUR_COMPOUND_METABOLIC_PROCESS	1.48957
3133	GOBP_GERM_CELL_DEVELOPMENT	1.48588
3134	GOBP_MITOCHONDRIAL_TRANSMEMBRANE_TRANSPORT	1.48528
3135	GOBP_REGULATION_OF_CIRCADIAN_RHYTHM	1.48446
3136	GOBP_NCRNA_TRANSCRIPTION	1.4842
3137	GOBP_REGULATION_OF_CHROMOSOME_ORGANIZATION	1.48291
3138	GOBP_POSITIVE_REGULATION_OF_NEUROBLAST_PROLIFERATION	1.48217
3139	GOBP_NEGATIVE_REGULATION_OF_SMOOTHENED_SIGNALING_PATHWAY	1.48184
3140	GOBP_LATE_ENDOSOME_TO_LYSOSOME_TRANSPORT	1.48139
3141	GOBP_POSITIVE_REGULATION_OF_REGULATED_SECRETORY_PATHWAY	1.47869
3142	GOMF_CARBON_SULFUR_LYASE_ACTIVITY	1.47846
3143	GOBP_PROTEOGLYCAN_METABOLIC_PROCESS	1.47785
3144	GOBP_REGULATION_OF_NEUTROPHIL_ACTIVATION	1.47777
3145	GOBP_SMALL_REGULATORY_NCRNA_3_END_PROCESSING	1.4769
3146	GOBP_GLYCOSYLATION	1.47669
3147	GOBP_COENZYME_A_METABOLIC_PROCESS	1.47661
3148	GOBP_PROTEIN_STABILIZATION	1.47609
3149	GOBP_DEVELOPMENTAL_PIGMENTATION	1.47585
3150	GOBP_ESTROGEN_METABOLIC_PROCESS	1.47567
3151	GOBP_PHAGOCYTOSIS	1.4753
3152	GOBP_NEGATIVE_REGULATION_OF_UBIQUITIN_PROTEIN_TRANSFERASE_ACTIVITY	1.47423
3153	GOBP_LONG_TERM_SYNAPTIC_POTENTIATION	1.47356
3154	GOBP_REGULATION_OF_CELLULAR_AMIDE_METABOLIC_PROCESS	1.47351
3155	GOBP_RNA_SPLICING	1.47194
3156	GOBP_PYRIMIDINE_NUCLEOSIDE_METABOLIC_PROCESS	1.47056
3157	GOMF_PROTEIN_HOMODIMERIZATION_ACTIVITY	1.47051
3158	GOMF_PHOSPHATASE_INHIBITOR_ACTIVITY	1.47014
3159	GOBP_DIACYLGLYCEROL_METABOLIC_PROCESS	1.46917
3160	GOBP_ESTABLISHMENT_OF_SPINDLE_ORIENTATION	1.46867
3161	GOBP_PROTEIN_KINASE_A_SIGNALING	1.46775
3162	GOBP_REGULATION_OF_LYMPHOCYTE_CHEMOTAXIS	1.46738
3163	GOBP_MICROTUBULE_ANCHORING	1.46582
3164	GOBP_REGULATION_OF_SPINDLE_ASSEMBLY	1.46535
3165	GOBP_PROGRAMMED_NECROTIC_CELL_DEATH	1.46522
3166	GOBP_SISTER_CHROMATID_COHESION	1.46315
3167	GOBP_REGULATION_OF_TRANSCRIPTION_FROM_RNA_POLYMERASE_II_PROMOTER_IN_RESPONSE_TO_HYPOXIA	1.46293
3168	GOBP_PEPTIDE_ANTIGEN_ASSEMBLY_WITH_MHC_PROTEIN_COMPLEX	1.46279
3169	GOBP_REGULATION_OF_FATTY_ACID_OXIDATION	1.46182
3170	GOBP_POSITIVE_REGULATION_OF_DNA_METABOLIC_PROCESS	1.46179
3171	GOBP_NEGATIVE_REGULATION_OF_MYOBLAST_DIFFERENTIATION	1.46154
3172	GOBP_NEGATIVE_REGULATION_OF_PLASMA_MEMBRANE_BOUNDED_CELL_PROJECTION_ASSEMBLY	1.45945
3173	GOBP_LYSOSOMAL_LUMEN_ACIDIFICATION	1.45776
3174	GOMF_LIPASE_ACTIVITY	1.45723
3175	GOBP_POSITIVE_REGULATION_OF_LIPID_METABOLIC_PROCESS	1.45493
3176	GOBP_ARF_PROTEIN_SIGNAL_TRANSDUCTION	1.45453
3177	GOBP_GAMMA_DELTA_T_CELL_ACTIVATION	1.45375
3178	GOBP_RESPIRATORY_SYSTEM_PROCESS	1.45182
3179	GOBP_MITOTIC_CYTOKINETIC_PROCESS	1.45158
3180	GOBP_POSITIVE_REGULATION_OF_RECEPTOR_INTERNALIZATION	1.45085
3181	GOBP_POSITIVE_REGULATION_OF_MYELOID_LEUKOCYTE_CYTOKINE_PRODUCTION_INVOLVED_IN_IMMUNE_RESPONSE	1.45044
3182	GOBP_POSITIVE_REGULATION_OF_WNT_SIGNALING_PATHWAY	1.44761
3183	GOBP_CELLULAR_LIPID_CATABOLIC_PROCESS	1.4475
3184	GOBP_MICROTUBULE_ANCHORING_AT_MICROTUBULE_ORGANIZING_CENTER	1.44687
3185	GOBP_NLS_BEARING_PROTEIN_IMPORT_INTO_NUCLEUS	1.44455
3186	GOBP_FC_EPSILON_RECEPTOR_SIGNALING_PATHWAY	1.44402
3187	GOBP_CRANIAL_NERVE_DEVELOPMENT	1.44378
3188	GOMF_TRANSFORMING_GROWTH_FACTOR_BETA_BINDING	1.44353
3189	GOBP_REGULATION_OF_METAPHASE_PLATE_CONGRESSION	1.44339
3190	GOBP_REGULATION_OF_MITOCHONDRIAL_MEMBRANE_PERMEABILITY_INVOLVED_IN_APOPTOTIC_PROCESS	1.44309
3191	GOBP_NEGATIVE_REGULATION_OF_DNA_REPLICATION	1.44235
3192	GOBP_NEGATIVE_REGULATION_OF_DOUBLE_STRAND_BREAK_REPAIR_VIA_HOMOLOGOUS_RECOMBINATION	1.4422
3193	GOBP_NEGATIVE_REGULATION_OF_PROTEASOMAL_UBIQUITIN_DEPENDENT_PROTEIN_CATABOLIC_PROCESS	1.44164
3194	GOBP_PYRIDINE_CONTAINING_COMPOUND_BIOSYNTHETIC_PROCESS	1.43985
3195	GOBP_BINDING_OF_SPERM_TO_ZONA_PELLUCIDA	1.43751
3196	GOBP_PYROPTOSIS	1.43744
3197	GOBP_INNER_MITOCHONDRIAL_MEMBRANE_ORGANIZATION	1.4372
3198	GOBP_RESPONSE_TO_TOXIC_SUBSTANCE	1.43719
3199	GOBP_SLEEP	1.43537
3200	GOBP_REGULATION_OF_DENDRITE_DEVELOPMENT	1.43367
3201	GOBP_PROTEIN_INSERTION_INTO_MITOCHONDRIAL_INNER_MEMBRANE	1.43324
3202	GOMF_TRANSLATION_ELONGATION_FACTOR_ACTIVITY	1.43231
3203	GOBP_OUTFLOW_TRACT_MORPHOGENESIS	1.43133
3204	GOBP_REGULATION_OF_CELL_KILLING	1.4295
3205	GOBP_REGULATION_OF_ESTABLISHMENT_OR_MAINTENANCE_OF_CELL_POLARITY	1.42876
3206	GOBP_REGULATION_OF_MITOPHAGY	1.42725
3207	GOBP_RESPONSE_TO_RETINOIC_ACID	1.42649
3208	GOMF_GLYCOSAMINOGLYCAN_BINDING	1.42647
3209	GOBP_LACTATE_METABOLIC_PROCESS	1.42497
3210	GOBP_REGULATION_OF_EXTRACELLULAR_MATRIX_ORGANIZATION	1.42495
3211	GOBP_ANTERIOR_POSTERIOR_PATTERN_SPECIFICATION	1.42386
3212	GOMF_SCAFFOLD_PROTEIN_BINDING	1.42315
3213	GOBP_PIGMENTATION	1.4221
3214	GOBP_MAMMARY_GLAND_MORPHOGENESIS	1.42173
3215	GOMF_GLUTATHIONE_PEROXIDASE_ACTIVITY	1.42033
3216	GOBP_SPINDLE_ORGANIZATION	1.42027
3217	GOBP_REGULATION_OF_TELOMERASE_ACTIVITY	1.41965
3218	GOMF_P53_BINDING	1.41859
3219	GOMF_LYSINE_N_METHYLTRANSFERASE_ACTIVITY	1.41742
3220	GOBP_REGULATION_OF_CELL_CYCLE_G1_S_PHASE_TRANSITION	1.41586
3221	GOMF_AMIDE_BINDING	1.41394
3222	GOBP_REGULATION_OF_PATTERN_RECOGNITION_RECEPTOR_SIGNALING_PATHWAY	1.41337
3223	GOBP_CHROMOSOME_ORGANIZATION	1.41322
3224	GOBP_MEIOTIC_CELL_CYCLE_PROCESS	1.41285
3225	GOBP_REGULATION_OF_MEMBRANE_INVAGINATION	1.41229
3226	GOBP_MONOCYTE_CHEMOTACTIC_PROTEIN_1_PRODUCTION	1.41038
3227	GOMF_POLY_A_BINDING	1.41025
3228	GOBP_NEGATIVE_REGULATION_OF_LYMPHOCYTE_MEDIATED_IMMUNITY	1.40874
3229	GOMF_2_IRON_2_SULFUR_CLUSTER_BINDING	1.40758
3230	GOBP_VACUOLE_ORGANIZATION	1.4072
3231	GOBP_HISTONE_H4_K20_METHYLATION	1.40703
3232	GOBP_PALLIUM_DEVELOPMENT	1.40627
3233	GOBP_MITOCHONDRIAL_TRANSLATION	1.40597
3234	GOBP_ADIPOSE_TISSUE_DEVELOPMENT	1.40538
3235	GOBP_POSITIVE_REGULATION_OF_FATTY_ACID_METABOLIC_PROCESS	1.40506
3236	GOBP_NEUROMUSCULAR_SYNAPTIC_TRANSMISSION	1.40391
3237	GOBP_NEGATIVE_REGULATION_OF_INFLAMMATORY_RESPONSE_TO_ANTIGENIC_STIMULUS	1.40289
3238	GOBP_REGULATION_OF_TRANSLATIONAL_INITIATION_IN_RESPONSE_TO_STRESS	1.40279
3239	GOBP_SPERM_AXONEME_ASSEMBLY	1.40276
3240	GOBP_SPERM_FLAGELLUM_ASSEMBLY	1.40276
3241	GOBP_BONE_MORPHOGENESIS	1.39936
3242	GOBP_MAMMARY_GLAND_EPITHELIAL_CELL_PROLIFERATION	1.39691
3243	GOBP_SPERM_MOTILITY	1.39612
3244	GOBP_HETEROPHILIC_CELL_CELL_ADHESION_VIA_PLASMA_MEMBRANE_CELL_ADHESION_MOLECULES	1.39537
3245	GOBP_RESPONSE_TO_ACID_CHEMICAL	1.39504
3246	GOBP_POSITIVE_REGULATION_OF_CELL_PROJECTION_ORGANIZATION	1.39483
3247	GOBP_ANTIGEN_PROCESSING_AND_PRESENTATION_OF_ENDOGENOUS_PEPTIDE_ANTIGEN	1.39359
3248	GOBP_NECROTIC_CELL_DEATH	1.39282
3249	GOBP_NUCLEOSIDE_BISPHOSPHATE_BIOSYNTHETIC_PROCESS	1.39268
3250	GOBP_DETERMINATION_OF_ADULT_LIFESPAN	1.39016
3251	GOMF_IMMUNE_RECEPTOR_ACTIVITY	1.38916
3252	GOBP_RESPONSE_TO_NITRIC_OXIDE	1.38912
3253	GOBP_CELL_PROLIFERATION_IN_FOREBRAIN	1.38844
3254	GOBP_PROTEOGLYCAN_BIOSYNTHETIC_PROCESS	1.38743
3255	GOBP_LYMPHOCYTE_CHEMOTAXIS	1.38642
3256	GOBP_RNA_POLYADENYLATION	1.38523
3257	GOBP_NEGATIVE_REGULATION_OF_RHO_PROTEIN_SIGNAL_TRANSDUCTION	1.38503
3258	GOBP_REGULATION_OF_B_CELL_PROLIFERATION	1.38275
3259	GOBP_CELLULAR_BIOGENIC_AMINE_METABOLIC_PROCESS	1.38241
3260	GOBP_LIPID_IMPORT_INTO_CELL	1.38211
3261	GOBP_REGULATION_OF_VIRAL_INDUCED_CYTOPLASMIC_PATTERN_RECOGNITION_RECEPTOR_SIGNALING_PATHWAY	1.38187
3262	GOBP_INNATE_IMMUNE_RESPONSE_ACTIVATING_SIGNAL_TRANSDUCTION	1.38079
3263	GOBP_ESTABLISHMENT_OF_TISSUE_POLARITY	1.37977
3264	GOBP_CYTOLYSIS	1.37935
3265	GOMF_ACID_THIOL_LIGASE_ACTIVITY	1.37861
3266	GOBP_POSITIVE_REGULATION_OF_ACTIN_NUCLEATION	1.37823
3267	GOBP_DETOXIFICATION	1.37809
3268	GOBP_L_ALPHA_AMINO_ACID_TRANSMEMBRANE_TRANSPORT	1.37677
3269	GOBP_REGULATION_OF_RESPIRATORY_GASEOUS_EXCHANGE	1.37658
3270	GOBP_TELOMERE_MAINTENANCE_IN_RESPONSE_TO_DNA_DAMAGE	1.37576
3271	GOMF_RIBOSOME_BINDING	1.37462
3272	GOBP_BILE_ACID_BIOSYNTHETIC_PROCESS	1.37332
3273	GOBP_REGULATION_OF_CELL_CYCLE_PROCESS	1.37214
3274	GOBP_FC_RECEPTOR_SIGNALING_PATHWAY	1.37153
3275	GOBP_ORGANIC_HYDROXY_COMPOUND_METABOLIC_PROCESS	1.37151
3276	GOBP_NEGATIVE_REGULATION_OF_RNA_SPLICING	1.3714
3277	GOBP_POSITIVE_REGULATION_OF_HUMORAL_IMMUNE_RESPONSE	1.36918
3278	GOBP_POSITIVE_REGULATION_OF_LONG_TERM_SYNAPTIC_POTENTIATION	1.36916
3279	GOBP_POSITIVE_REGULATION_OF_NEUTROPHIL_MIGRATION	1.36852
3280	GOBP_DIGESTION	1.36714
3281	GOBP_DIGESTIVE_SYSTEM_PROCESS	1.36714
3282	GOBP_EMBRYONIC_PLACENTA_DEVELOPMENT	1.36713
3283	GOBP_REGULATION_OF_HUMORAL_IMMUNE_RESPONSE	1.36609
3284	GOBP_CELLULAR_ALDEHYDE_METABOLIC_PROCESS	1.36522
3285	GOBP_INTERFERON_BETA_PRODUCTION	1.36495
3286	GOBP_RESPONSE_TO_CALCIUM_ION	1.36379
3287	GOMF_REGULATORY_RNA_BINDING	1.36366
3288	GOBP_CELLULAR_EXTRAVASATION	1.36277
3289	GOBP_POSITIVE_REGULATION_BY_HOST_OF_VIRAL_TRANSCRIPTION	1.36197
3290	GOBP_REGULATION_OF_STEM_CELL_PROLIFERATION	1.36159
3291	GOMF_MYRISTOYLTRANSFERASE_ACTIVITY	1.36131
3292	GOMF_RACEMASE_AND_EPIMERASE_ACTIVITY	1.36127
3293	GOMF_ADENYLYLTRANSFERASE_ACTIVITY	1.36081
3294	GOBP_NEUROMUSCULAR_PROCESS	1.36025
3295	GOBP_MESENCHYME_DEVELOPMENT	1.36025
3296	GOBP_REGULATION_OF_SYNAPTIC_PLASTICITY	1.35987
3297	GOBP_ORGANIC_ACID_TRANSPORT	1.35941
3298	GOBP_REGULATION_OF_NEURON_MIGRATION	1.35926
3299	GOBP_ANTIMICROBIAL_HUMORAL_RESPONSE	1.35805
3300	GOBP_CELLULAR_RESPONSE_TO_ESTRADIOL_STIMULUS	1.35728
3301	GOBP_SINGLE_STRAND_BREAK_REPAIR	1.35718
3302	GOBP_NUCLEOSOME_ASSEMBLY	1.35678
3303	GOMF_PHOSPHATIDYLINOSITOL_PHOSPHATE_BINDING	1.35496
3304	GOMF_DNA_BINDING_TRANSCRIPTION_ACTIVATOR_ACTIVITY	1.35325
3305	GOBP_CELLULAR_MODIFIED_AMINO_ACID_METABOLIC_PROCESS	1.35169
3306	GOBP_NEGATIVE_REGULATION_OF_SMALL_GTPASE_MEDIATED_SIGNAL_TRANSDUCTION	1.35074
3307	GOBP_MIRNA_MEDIATED_GENE_SILENCING_BY_INHIBITION_OF_TRANSLATION	1.35005
3308	GOBP_MELANOCYTE_DIFFERENTIATION	1.34831
3309	GOBP_EMBRYONIC_ORGAN_DEVELOPMENT	1.34782
3310	GOBP_CELLULAR_COMPONENT_DISASSEMBLY_INVOLVED_IN_EXECUTION_PHASE_OF_APOPTOSIS	1.34295
3311	GOBP_CYTOPLASMIC_PATTERN_RECOGNITION_RECEPTOR_SIGNALING_PATHWAY_IN_RESPONSE_TO_VIRUS	1.34254
3312	GOBP_NEURON_FATE_COMMITMENT	1.34118
3313	GOBP_POSITIVE_REGULATION_OF_CANONICAL_WNT_SIGNALING_PATHWAY	1.34015
3314	GOBP_CELL_DIFFERENTIATION_IN_HINDBRAIN	1.34002
3315	GOBP_CELL_REDOX_HOMEOSTASIS	1.33837
3316	GOMF_DYNEIN_COMPLEX_BINDING	1.33688
3317	GOBP_CILIUM_MOVEMENT	1.33624
3318	GOMF_PHOSPHATIDYLINOSITOL_PHOSPHATE_4_PHOSPHATASE_ACTIVITY	1.33582
3319	GOBP_POSITIVE_REGULATION_OF_TOLL_LIKE_RECEPTOR_SIGNALING_PATHWAY	1.33543
3320	GOBP_GLYCOLIPID_CATABOLIC_PROCESS	1.33342
3321	GOBP_REGULATION_OF_RUFFLE_ASSEMBLY	1.33291
3322	GOBP_TELOMERE_MAINTENANCE	1.33183
3323	GOMF_CYTOKINE_RECEPTOR_ACTIVITY	1.33145
3324	GOBP_MRNA_PROCESSING	1.3308
3325	GOBP_MEIOTIC_CELL_CYCLE	1.33071
3326	GOMF_PHOSPHOLIPID_TRANSFER_ACTIVITY	1.33026
3327	GOBP_EMBRYONIC_HEART_TUBE_MORPHOGENESIS	1.33
3328	GOBP_POSITIVE_REGULATION_OF_MUSCLE_TISSUE_DEVELOPMENT	1.32853
3329	GOBP_CARBOHYDRATE_HOMEOSTASIS	1.32608
3330	GOBP_POSITIVE_REGULATION_OF_RESPONSE_TO_DNA_DAMAGE_STIMULUS	1.32561
3331	GOBP_PROSTATE_GLAND_DEVELOPMENT	1.3255
3332	GOBP_RESPONSE_TO_INCREASED_OXYGEN_LEVELS	1.32449
3333	GOBP_MYOBLAST_PROLIFERATION	1.32445
3334	GOBP_CELL_CYCLE_PHASE_TRANSITION	1.32381
3335	GOBP_3_UTR_MEDIATED_MRNA_STABILIZATION	1.3219
3336	GOMF_NUCLEAR_LOCALIZATION_SEQUENCE_BINDING	1.32133
3337	GOBP_IN_UTERO_EMBRYONIC_DEVELOPMENT	1.31886
3338	GOBP_POSITIVE_REGULATION_OF_CELL_CYCLE_PROCESS	1.31799
3339	GOBP_NEGATIVE_REGULATION_OF_ORGANELLE_ASSEMBLY	1.31747
3340	GOBP_VASCULAR_TRANSPORT	1.3168
3341	GOBP_MITOCHONDRIAL_OUTER_MEMBRANE_PERMEABILIZATION_INVOLVED_IN_PROGRAMMED_CELL_DEATH	1.31609
3342	GOBP_NEGATIVE_REGULATION_OF_CELL_SUBSTRATE_JUNCTION_ORGANIZATION	1.31521
3343	GOMF_SINGLE_STRANDED_RNA_BINDING	1.31454
3344	GOMF_GAMMA_TUBULIN_BINDING	1.31079
3345	GOBP_POSITIVE_REGULATION_OF_TYPE_I_INTERFERON_PRODUCTION	1.30996
3346	GOBP_POLY_A_PLUS_MRNA_EXPORT_FROM_NUCLEUS	1.30902
3347	GOBP_EPHRIN_RECEPTOR_SIGNALING_PATHWAY	1.30893
3348	GOBP_REGULATION_OF_SMOOTH_MUSCLE_CONTRACTION	1.30705
3349	GOBP_CENTROSOME_DUPLICATION	1.30591
3350	GOBP_ACYLGLYCEROL_HOMEOSTASIS	1.30393
3351	GOBP_HISTONE_MODIFICATION	1.30258
3352	GOBP_FLUID_TRANSPORT	1.30102
3353	GOBP_OLIGODENDROCYTE_DEVELOPMENT	1.29944
3354	GOMF_HYDROLASE_ACTIVITY_ACTING_ON_CARBON_NITROGEN_BUT_NOT_PEPTIDE_BONDS_IN_CYCLIC_AMIDINES	1.29909
3355	GOBP_LIPOPROTEIN_BIOSYNTHETIC_PROCESS	1.29849
3356	GOBP_RESPONSE_TO_INTERLEUKIN_4	1.29639
3357	GOMF_NUCLEAR_RECEPTOR_ACTIVITY	1.29537
3358	GOBP_DNA_TEMPLATED_TRANSCRIPTION_INITIATION	1.29527
3359	GOBP_ACTIVATED_T_CELL_PROLIFERATION	1.29331
3360	GOBP_PEPTIDYL_GLUTAMIC_ACID_MODIFICATION	1.29227
3361	GOBP_VACUOLAR_ACIDIFICATION	1.29189
3362	GOBP_CHROMOSOME_SEPARATION	1.29187
3363	GOBP_MICROTUBULE_BUNDLE_FORMATION	1.29131
3364	GOBP_RNA_SPLICING_VIA_ENDONUCLEOLYTIC_CLEAVAGE_AND_LIGATION	1.29027
3365	GOBP_CELL_DIVISION	1.29013
3366	GOBP_CYTOKINE_PRODUCTION_INVOLVED_IN_INFLAMMATORY_RESPONSE	1.29008
3367	GOBP_NEPHRON_MORPHOGENESIS	1.28902
3368	GOBP_HISTONE_H3_K27_METHYLATION	1.28819
3369	GOBP_NUCLEOLUS_ORGANIZATION	1.28743
3370	GOBP_REGULATION_OF_NUCLEAR_DIVISION	1.28698
3371	GOBP_POSITIVE_REGULATION_OF_SMOOTHENED_SIGNALING_PATHWAY	1.2867
3372	GOBP_SEGMENTATION	1.28506
3373	GOMF_NUCLEAR_VITAMIN_D_RECEPTOR_BINDING	1.28408
3374	GOBP_RESPONSE_TO_UV_C	1.2834
3375	GOBP_POSITIVE_REGULATION_OF_FILOPODIUM_ASSEMBLY	1.28257
3376	GOBP_RESPONSE_TO_INTERLEUKIN_7	1.28249
3377	GOMF_STEROID_DEHYDROGENASE_ACTIVITY	1.28241
3378	GOBP_ECTODERM_DEVELOPMENT	1.28231
3379	GOMF_COLLAGEN_BINDING	1.28167
3380	GOMF_NUCLEOSIDE_TRIPHOSPHATASE_REGULATOR_ACTIVITY	1.27955
3381	GOBP_POSITIVE_REGULATION_OF_TELOMERASE_ACTIVITY	1.27874
3382	GOBP_NEGATIVE_REGULATION_OF_TRANSCRIPTION_FROM_RNA_POLYMERASE_II_PROMOTER_IN_RESPONSE_TO_STRESS	1.27676
3383	GOMF_FATTY_ACID_BINDING	1.27579
3384	GOMF_MANNOSIDASE_ACTIVITY	1.27445
3385	GOMF_SINGLE_STRANDED_DNA_BINDING	1.27417
3386	GOBP_RETROGRADE_VESICLE_MEDIATED_TRANSPORT_GOLGI_TO_ENDOPLASMIC_RETICULUM	1.2741
3387	GOMF_SOLUTE_CATION_ANTIPORTER_ACTIVITY	1.27236
3388	GOBP_INTERLEUKIN_10_PRODUCTION	1.27212
3389	GOBP_INNATE_IMMUNE_RESPONSE_IN_MUCOSA	1.27202
3390	GOMF_PHOSPHATIDYLINOSITOL_3_KINASE_BINDING	1.27096
3391	GOBP_NEGATIVE_REGULATION_OF_TELOMERE_MAINTENANCE	1.26932
3392	GOBP_GLYCOSPHINGOLIPID_BIOSYNTHETIC_PROCESS	1.26922
3393	GOBP_HISTONE_METHYLATION	1.26862
3394	GOBP_SUPEROXIDE_METABOLIC_PROCESS	1.26725
3395	GOBP_CELLULAR_RESPONSE_TO_THYROID_HORMONE_STIMULUS	1.26616
3396	GOBP_REGULATION_OF_FATTY_ACID_METABOLIC_PROCESS	1.26569
3397	GOBP_GLYCOSYL_COMPOUND_METABOLIC_PROCESS	1.26565
3398	GOMF_PEPTIDE_HORMONE_BINDING	1.26543
3399	GOBP_REGULATION_OF_ENDOSOME_SIZE	1.26527
3400	GOBP_NADPH_REGENERATION	1.26354
3401	GOBP_CENTRAL_NERVOUS_SYSTEM_NEURON_DIFFERENTIATION	1.26349
3402	GOBP_NEUROMUSCULAR_PROCESS_CONTROLLING_BALANCE	1.26324
3403	GOBP_NEPHRON_EPITHELIUM_DEVELOPMENT	1.26271
3404	GOMF_CARBOXYPEPTIDASE_ACTIVITY	1.26232
3405	GOBP_RESPONSE_TO_INTERLEUKIN_6	1.26183
3406	GOBP_POSITIVE_REGULATION_OF_CELLULAR_RESPONSE_TO_TRANSFORMING_GROWTH_FACTOR_BETA_STIMULUS	1.26172
3407	GOMF_MONOVALENT_CATION_PROTON_ANTIPORTER_ACTIVITY	1.26116
3408	GOBP_GLUCOSE_6_PHOSPHATE_METABOLIC_PROCESS	1.26014
3409	GOBP_REGULATION_OF_RNA_EXPORT_FROM_NUCLEUS	1.25969
3410	GOMF_SCAVENGER_RECEPTOR_ACTIVITY	1.25901
3411	GOMF_DICARBOXYLIC_ACID_TRANSMEMBRANE_TRANSPORTER_ACTIVITY	1.25792
3412	GOBP_ACROSOME_REACTION	1.25751
3413	GOBP_ASPARTATE_FAMILY_AMINO_ACID_METABOLIC_PROCESS	1.25529
3414	GOMF_MONOCARBOXYLIC_ACID_BINDING	1.25518
3415	GOBP_REGULATION_OF_DNA_DAMAGE_RESPONSE_SIGNAL_TRANSDUCTION_BY_P53_CLASS_MEDIATOR	1.25517
3416	GOBP_POSITIVE_REGULATION_OF_CHROMOSOME_SEPARATION	1.2546
3417	GOBP_ANTIGEN_PROCESSING_AND_PRESENTATION_OF_EXOGENOUS_ANTIGEN	1.25396
3418	GOBP_POSITIVE_REGULATION_OF_SMAD_PROTEIN_SIGNAL_TRANSDUCTION	1.25306
3419	GOBP_EXECUTION_PHASE_OF_APOPTOSIS	1.2528
3420	GOMF_SNAP_RECEPTOR_ACTIVITY	1.25172
3421	GOBP_REGULATION_OF_SMAD_PROTEIN_SIGNAL_TRANSDUCTION	1.2512
3422	GOBP_CELLULAR_RESPONSE_TO_TOXIC_SUBSTANCE	1.25065
3423	GOMF_PHOSPHATIDYLSERINE_BINDING	1.24894
3424	GOBP_POSITIVE_REGULATION_OF_HISTONE_MODIFICATION	1.24709
3425	GOBP_SKIN_EPIDERMIS_DEVELOPMENT	1.24619
3426	GOBP_MAMMARY_GLAND_EPITHELIUM_DEVELOPMENT	1.24532
3427	GOBP_CERAMIDE_CATABOLIC_PROCESS	1.24524
3428	GOBP_MITOCHONDRIAL_MEMBRANE_ORGANIZATION	1.24496
3429	GOBP_REGULATION_OF_MRNA_METABOLIC_PROCESS	1.24294
3430	GOBP_POSITIVE_REGULATION_OF_CELLULAR_EXTRAVASATION	1.24166
3431	GOBP_ACETYL_COA_BIOSYNTHETIC_PROCESS_FROM_PYRUVATE	1.24066
3432	GOBP_MRNA_METHYLATION	1.23911
3433	GOMF_STRUCTURAL_CONSTITUENT_OF_RIBOSOME	1.23791
3434	GOMF_STRUCTURAL_MOLECULE_ACTIVITY	1.23783
3435	GOBP_CALCIUM_IMPORT_INTO_THE_MITOCHONDRION	1.23699
3436	GOBP_POSITIVE_REGULATION_OF_DOUBLE_STRAND_BREAK_REPAIR_VIA_NONHOMOLOGOUS_END_JOINING	1.23685
3437	GOBP_REGULATION_OF_PLATELET_DERIVED_GROWTH_FACTOR_RECEPTOR_SIGNALING_PATHWAY	1.23622
3438	GOBP_POSITIVE_REGULATION_OF_PROTEIN_DEACETYLATION	1.23616
3439	GOBP_EPIGENETIC_REGULATION_OF_GENE_EXPRESSION	1.23522
3440	GOMF_ORGANIC_ANION_TRANSMEMBRANE_TRANSPORTER_ACTIVITY	1.23497
3441	GOBP_PEPTIDYL_PROLINE_MODIFICATION	1.2346
3442	GOBP_ACETYL_COA_BIOSYNTHETIC_PROCESS	1.23361
3443	GOBP_NEGATIVE_REGULATION_OF_CHROMOSOME_ORGANIZATION	1.23195
3444	GOBP_REGULATION_OF_RAC_PROTEIN_SIGNAL_TRANSDUCTION	1.23187
3445	GOMF_INTRAMEMBRANE_LIPID_TRANSPORTER_ACTIVITY	1.22916
3446	GOBP_AXIS_SPECIFICATION	1.22896
3447	GOBP_PRE_MIRNA_PROCESSING	1.22882
3448	GOBP_P38MAPK_CASCADE	1.22835
3449	GOBP_EPITHELIAL_CELL_MORPHOGENESIS	1.22829
3450	GOMF_UBIQUITINATION_LIKE_MODIFICATION_DEPENDENT_PROTEIN_BINDING	1.22781
3451	GOBP_SULFUR_AMINO_ACID_BIOSYNTHETIC_PROCESS	1.22735
3452	GOBP_VIRAL_GENOME_REPLICATION	1.22726
3453	GOBP_NUCLEAR_CHROMOSOME_SEGREGATION	1.22607
3454	GOBP_CYTOPLASMIC_TRANSLATIONAL_INITIATION	1.22547
3455	GOBP_PROTEIN_N_LINKED_GLYCOSYLATION	1.22473
3456	GOBP_BASE_EXCISION_REPAIR	1.22412
3457	GOBP_REGULATION_OF_BEHAVIOR	1.22288
3458	GOBP_GOLGI_ORGANIZATION	1.22235
3459	GOBP_MICROTUBULE_ORGANIZING_CENTER_ORGANIZATION	1.21995
3460	GOMF_NUCLEAR_ANDROGEN_RECEPTOR_BINDING	1.2199
3461	GOBP_CDP_DIACYLGLYCEROL_METABOLIC_PROCESS	1.21897
3462	GOBP_RESPIRATORY_BURST	1.21815
3463	GOMF_CARBOXYLIC_ESTER_HYDROLASE_ACTIVITY	1.21785
3464	GOBP_REGULATION_OF_TRIGLYCERIDE_BIOSYNTHETIC_PROCESS	1.21768
3465	GOMF_MOLECULAR_FUNCTION_INHIBITOR_ACTIVITY	1.21631
3466	GOBP_REGULATION_OF_MYELINATION	1.21589
3467	GOBP_ALDEHYDE_BIOSYNTHETIC_PROCESS	1.21575
3468	GOBP_TRANSEPITHELIAL_TRANSPORT	1.21452
3469	GOBP_CYTOPLASMIC_TRANSLATION	1.21415
3470	GOBP_NEUROTROPHIN_SIGNALING_PATHWAY	1.21411
3471	GOBP_ENDOCARDIAL_CUSHION_DEVELOPMENT	1.21386
3472	GOBP_REGULATION_OF_PROGRAMMED_NECROTIC_CELL_DEATH	1.21072
3473	GOBP_T_CELL_MEDIATED_CYTOTOXICITY	1.20972
3474	GOBP_MEMBRANE_FISSION	1.20966
3475	GOMF_HISTONE_METHYLTRANSFERASE_BINDING	1.20874
3476	GOBP_OVARIAN_FOLLICLE_DEVELOPMENT	1.20861
3477	GOMF_DAMAGED_DNA_BINDING	1.20803
3478	GOBP_CARDIAC_SEPTUM_MORPHOGENESIS	1.20728
3479	GOBP_NEGATIVE_REGULATION_OF_CELL_CYCLE_G2_M_PHASE_TRANSITION	1.2072
3480	GOBP_MEMORY	1.20698
3481	GOBP_REGULATION_OF_RNA_SPLICING	1.20504
3482	GOMF_GUANYL_NUCLEOTIDE_EXCHANGE_FACTOR_ACTIVITY	1.20501
3483	GOBP_CARTILAGE_DEVELOPMENT	1.20324
3484	GOBP_T_CELL_RECEPTOR_SIGNALING_PATHWAY	1.20174
3485	GOBP_G0_TO_G1_TRANSITION	1.20165
3486	GOBP_ENGULFMENT_OF_APOPTOTIC_CELL	1.20141
3487	GOBP_REGULATION_OF_NEURONAL_SYNAPTIC_PLASTICITY	1.20129
3488	GOBP_REGULATION_OF_NECROTIC_CELL_DEATH	1.20031
3489	GOBP_CELLULAR_ANION_HOMEOSTASIS	1.19991
3490	GOBP_RRNA_METHYLATION	1.1999
3491	GOBP_INOSITOL_PHOSPHATE_CATABOLIC_PROCESS	1.19976
3492	GOMF_LIPOPROTEIN_PARTICLE_RECEPTOR_BINDING	1.19925
3493	GOBP_NEPHRON_DEVELOPMENT	1.19808
3494	GOBP_POSITIVE_REGULATION_OF_NITRIC_OXIDE_SYNTHASE_ACTIVITY	1.19778
3495	GOBP_STEROL_HOMEOSTASIS	1.19562
3496	GOBP_NEGATIVE_REGULATION_OF_GLYCOPROTEIN_METABOLIC_PROCESS	1.19374
3497	GOBP_PROTEIN_TRANSMEMBRANE_TRANSPORT	1.19281
3498	GOMF_DNA_POLYMERASE_BINDING	1.19275
3499	GOBP_SPLICEOSOMAL_COMPLEX_ASSEMBLY	1.19229
3500	GOBP_CIRCADIAN_REGULATION_OF_GENE_EXPRESSION	1.1894
3501	GOBP_VITAMIN_TRANSPORT	1.18932
3502	GOBP_CELLULAR_KETONE_METABOLIC_PROCESS	1.18886
3503	GOBP_DENDRITIC_SPINE_MORPHOGENESIS	1.18858
3504	GOBP_ACTIVATION_OF_PHOSPHOLIPASE_C_ACTIVITY	1.18692
3505	GOBP_CHROMOSOME_LOCALIZATION	1.18689
3506	GOBP_REGULATION_OF_SIGNAL_TRANSDUCTION_BY_P53_CLASS_MEDIATOR	1.1859
3507	GOBP_SINGLE_STRANDED_VIRAL_RNA_REPLICATION_VIA_DOUBLE_STRANDED_DNA_INTERMEDIATE	1.18394
3508	GOBP_RNA_5_END_PROCESSING	1.18243
3509	GOMF_HSP70_PROTEIN_BINDING	1.18163
3510	GOBP_DEVELOPMENTAL_GROWTH_INVOLVED_IN_MORPHOGENESIS	1.1803
3511	GOBP_SPECIFICATION_OF_SYMMETRY	1.18002
3512	GOBP_CELLULAR_RESPONSE_TO_STEROL_DEPLETION	1.17992
3513	GOBP_XENOBIOTIC_METABOLIC_PROCESS	1.17782
3514	GOBP_PROTEIN_HOMOOLIGOMERIZATION	1.17764
3515	GOBP_SPHINGOMYELIN_BIOSYNTHETIC_PROCESS	1.1764
3516	GOBP_CELLULAR_RESPONSE_TO_OSMOTIC_STRESS	1.17599
3517	GOBP_HISTONE_H4_K5_ACETYLATION	1.17534
3518	GOBP_REGULATION_OF_NEUTROPHIL_CHEMOTAXIS	1.17516
3519	GOBP_NEGATIVE_REGULATION_OF_CALCIUM_MEDIATED_SIGNALING	1.17462
3520	GOBP_REGULATION_OF_PHOSPHOLIPASE_C_ACTIVITY	1.17394
3521	GOBP_REPRODUCTIVE_BEHAVIOR	1.17371
3522	GOBP_OLIGOPEPTIDE_TRANSPORT	1.17347
3523	GOBP_NUCLEOSIDE_METABOLIC_PROCESS	1.17298
3524	GOBP_SNO_S_RNA_PROCESSING	1.17216
3525	GOBP_INORGANIC_ANION_TRANSMEMBRANE_TRANSPORT	1.17211
3526	GOMF_HISTONE_ACETYLTRANSFERASE_BINDING	1.17062
3527	GOBP_EXTRACELLULAR_MATRIX_ASSEMBLY	1.1698
3528	GOBP_ANTIGEN_PROCESSING_AND_PRESENTATION_OF_EXOGENOUS_PEPTIDE_ANTIGEN_VIA_MHC_CLASS_II	1.1655
3529	GOMF_TRANSFORMING_GROWTH_FACTOR_BETA_RECEPTOR_BINDING	1.16508
3530	GOMF_QUINONE_BINDING	1.16499
3531	GOBP_REGULATION_OF_MYOBLAST_DIFFERENTIATION	1.16431
3532	GOBP_DETECTION_OF_OTHER_ORGANISM	1.16245
3533	GOBP_REGULATION_OF_MITOTIC_SPINDLE_ASSEMBLY	1.16239
3534	GOMF_GLUTATHIONE_TRANSFERASE_ACTIVITY	1.16068
3535	GOBP_TELOMERE_MAINTENANCE_VIA_TELOMERE_LENGTHENING	1.15964
3536	GOBP_POSITIVE_REGULATION_OF_CILIUM_ASSEMBLY	1.15901
3537	GOBP_REGULATION_OF_SYNAPSE_ASSEMBLY	1.15861
3538	GOBP_POSITIVE_REGULATION_OF_TRANSCRIPTION_ELONGATION_BY_RNA_POLYMERASE_II	1.15813
3539	GOBP_POSITIVE_REGULATION_OF_INTERLEUKIN_6_PRODUCTION	1.15763
3540	GOBP_EMBRYONIC_MORPHOGENESIS	1.15322
3541	GOBP_POSITIVE_REGULATION_OF_DNA_REPAIR	1.15307
3542	GOBP_STEM_CELL_DIVISION	1.15069
3543	GOBP_POSITIVE_REGULATION_OF_P38MAPK_CASCADE	1.14911
3544	GOBP_SEMINIFEROUS_TUBULE_DEVELOPMENT	1.14822
3545	GOBP_SENSORY_PERCEPTION_OF_PAIN	1.14806
3546	GOBP_ANTIGEN_PROCESSING_AND_PRESENTATION_OF_ENDOGENOUS_ANTIGEN	1.14797
3547	GOBP_EMBRYONIC_SKELETAL_SYSTEM_DEVELOPMENT	1.14743
3548	GOBP_CHAPERONE_MEDIATED_PROTEIN_FOLDING	1.14634
3549	GOBP_PROTEIN_LOCALIZATION_TO_CENP_A_CONTAINING_CHROMATIN	1.14603
3550	GOMF_SOLUTE_PROTON_SYMPORTER_ACTIVITY	1.14491
3551	GOBP_SECONDARY_METABOLITE_BIOSYNTHETIC_PROCESS	1.14467
3552	GOBP_NEGATIVE_REGULATION_OF_MICROTUBULE_POLYMERIZATION_OR_DEPOLYMERIZATION	1.14458
3553	GOMF_FLIPPASE_ACTIVITY	1.14442
3554	GOBP_TROPHECTODERMAL_CELL_DIFFERENTIATION	1.14411
3555	GOBP_SKELETAL_MUSCLE_CONTRACTION	1.14361
3556	GOBP_EMBRYONIC_HEART_TUBE_DEVELOPMENT	1.14306
3557	GOBP_SPINDLE_ASSEMBLY	1.143
3558	GOBP_MITOTIC_NUCLEAR_DIVISION	1.14273
3559	GOMF_EXOPEPTIDASE_ACTIVITY	1.14251
3560	GOBP_REGULATION_OF_STRIATED_MUSCLE_CELL_DIFFERENTIATION	1.14223
3561	GOBP_TRANSCRIPTION_BY_RNA_POLYMERASE_III	1.142
3562	GOBP_FATTY_ACID_TRANSMEMBRANE_TRANSPORT	1.14145
3563	GOMF_ORGANIC_ACID_TRANSMEMBRANE_TRANSPORTER_ACTIVITY	1.14104
3564	GOBP_SMAD_PROTEIN_COMPLEX_ASSEMBLY	1.1407
3565	GOBP_PROTEIN_O_LINKED_MANNOSYLATION	1.13982
3566	GOBP_REGULATION_OF_FATTY_ACID_BETA_OXIDATION	1.13907
3567	GOBP_NUCLEAR_EXPORT	1.13895
3568	GOBP_COLLAGEN_BIOSYNTHETIC_PROCESS	1.13894
3569	GOBP_EXONUCLEOLYTIC_CATABOLISM_OF_DEADENYLATED_MRNA	1.13875
3570	GOBP_POSITIVE_REGULATION_OF_TRANSLATIONAL_INITIATION	1.13866
3571	GOBP_ORGANIC_HYDROXY_COMPOUND_CATABOLIC_PROCESS	1.13713
3572	GOBP_REGULATION_OF_GLUCONEOGENESIS	1.13634
3573	GOMF_CALCIUM_DEPENDENT_PROTEIN_KINASE_ACTIVITY	1.13454
3574	GOBP_TRANSCRIPTION_PREINITIATION_COMPLEX_ASSEMBLY	1.13449
3575	GOBP_DNA_BIOSYNTHETIC_PROCESS	1.13441
3576	GOBP_NEGATIVE_REGULATION_OF_CHEMOKINE_PRODUCTION	1.13389
3577	GOBP_CELLULAR_RESPONSE_TO_ALDEHYDE	1.13383
3578	GOBP_TRANSCRIPTION_INITIATION_AT_RNA_POLYMERASE_I_PROMOTER	1.13329
3579	GOMF_CYCLIN_BINDING	1.13322
3580	GOBP_DEFENSE_RESPONSE_TO_GRAM_NEGATIVE_BACTERIUM	1.13318
3581	GOBP_REGULATION_OF_NUCLEOBASE_CONTAINING_COMPOUND_TRANSPORT	1.13232
3582	GOBP_CELL_CYCLE_DNA_REPLICATION	1.13219
3583	GOBP_NEGATIVE_REGULATION_OF_CARDIAC_MUSCLE_TISSUE_GROWTH	1.13009
3584	GOBP_MITOCHONDRION_MORPHOGENESIS	1.12953
3585	GOBP_CARDIAC_EPITHELIAL_TO_MESENCHYMAL_TRANSITION	1.12921
3586	GOBP_PROTEIN_DEMETHYLATION	1.12748
3587	GOMF_QUATERNARY_AMMONIUM_GROUP_BINDING	1.12725
3588	GOBP_SIGNAL_TRANSDUCTION_IN_RESPONSE_TO_DNA_DAMAGE	1.12678
3589	GOBP_REGULATION_OF_HEMATOPOIETIC_STEM_CELL_DIFFERENTIATION	1.12457
3590	GOBP_NEGATIVE_REGULATION_OF_B_CELL_PROLIFERATION	1.12434
3591	GOMF_KINASE_ACTIVITY	1.12392
3592	GOMF_PROTEIN_TYROSINE_KINASE_ACTIVATOR_ACTIVITY	1.12341
3593	GOBP_PROTEIN_MANNOSYLATION	1.12262
3594	GOMF_MOLECULAR_TRANSDUCER_ACTIVITY	1.12188
3595	GOBP_METAPHASE_PLATE_CONGRESSION	1.12121
3596	GOBP_REGULATION_OF_DNA_STRAND_ELONGATION	1.11954
3597	GOBP_POSITIVE_REGULATION_OF_SYNAPTIC_TRANSMISSION	1.11948
3598	GOBP_NEGATIVE_REGULATION_OF_PROTEIN_MATURATION	1.11938
3599	GOBP_PEPTIDYL_LYSINE_MODIFICATION	1.11915
3600	GOBP_OLIGOSACCHARIDE_METABOLIC_PROCESS	1.11746
3601	GOBP_B_CELL_PROLIFERATION	1.11702
3602	GOBP_POSITIVE_REGULATION_OF_ESTABLISHMENT_OF_PROTEIN_LOCALIZATION_TO_TELOMERE	1.11658
3603	GOBP_B_CELL_ACTIVATION_INVOLVED_IN_IMMUNE_RESPONSE	1.11655
3604	GOBP_CILIUM_OR_FLAGELLUM_DEPENDENT_CELL_MOTILITY	1.1152
3605	GOMF_DYNEIN_INTERMEDIATE_CHAIN_BINDING	1.11509
3606	GOBP_PEPTIDYL_ASPARAGINE_MODIFICATION	1.11502
3607	GOBP_BENZENE_CONTAINING_COMPOUND_METABOLIC_PROCESS	1.11327
3608	GOBP_CHROMOSOME_SEGREGATION	1.10889
3609	GOBP_CELLULAR_RESPONSE_TO_FATTY_ACID	1.1085
3610	GOBP_CELLULAR_HYPEROSMOTIC_RESPONSE	1.10585
3611	GOBP_NEGATIVE_REGULATION_OF_PROTEIN_KINASE_B_SIGNALING	1.10529
3612	GOMF_SUGAR_TRANSMEMBRANE_TRANSPORTER_ACTIVITY	1.10477
3613	GOBP_REGULATION_OF_ESTABLISHMENT_OF_PROTEIN_LOCALIZATION_TO_CHROMOSOME	1.1029
3614	GOBP_POSITIVE_REGULATION_OF_ANION_TRANSPORT	1.10227
3615	GOMF_NUCLEOBASE_CONTAINING_COMPOUND_TRANSMEMBRANE_TRANSPORTER_ACTIVITY	1.10211
3616	GOBP_N_TERMINAL_PROTEIN_AMINO_ACID_MODIFICATION	1.102
3617	GOBP_RNA_STABILIZATION	1.10156
3618	GOMF_FERROUS_IRON_BINDING	1.09936
3619	GOBP_INTERSTRAND_CROSS_LINK_REPAIR	1.09927
3620	GOBP_CELLULAR_RESPONSE_TO_CALCIUM_ION	1.09907
3621	GOBP_MITOTIC_METAPHASE_PLATE_CONGRESSION	1.09888
3622	GOMF_C2H2_ZINC_FINGER_DOMAIN_BINDING	1.0986
3623	GOBP_RESPONSE_TO_LEUKEMIA_INHIBITORY_FACTOR	1.09789
3624	GOBP_REGULATION_OF_POSTSYNAPTIC_MEMBRANE_POTENTIAL	1.09636
3625	GOBP_POSITIVE_REGULATION_OF_DEVELOPMENTAL_GROWTH	1.09549
3626	GOBP_PROTEIN_HYDROXYLATION	1.09528
3627	GOBP_INTERFERON_ALPHA_PRODUCTION	1.09116
3628	GOBP_RNA_PHOSPHODIESTER_BOND_HYDROLYSIS_EXONUCLEOLYTIC	1.09059
3629	GOBP_STRIATED_MUSCLE_CELL_PROLIFERATION	1.09053
3630	GOBP_NEGATIVE_REGULATION_OF_ACTIVATED_T_CELL_PROLIFERATION	1.08998
3631	GOBP_RETINOL_METABOLIC_PROCESS	1.08998
3632	GOMF_MHC_CLASS_II_PROTEIN_COMPLEX_BINDING	1.0898
3633	GOBP_MITOCHONDRIAL_CALCIUM_ION_TRANSMEMBRANE_TRANSPORT	1.08884
3634	GOBP_NEGATIVE_REGULATION_OF_CYCLIN_DEPENDENT_PROTEIN_SERINE_THREONINE_KINASE_ACTIVITY	1.08771
3635	GOBP_ALTERNATIVE_MRNA_SPLICING_VIA_SPLICEOSOME	1.08753
3636	GOBP_TELOMERE_CAPPING	1.08578
3637	GOBP_DENDRITE_DEVELOPMENT	1.08555
3638	GOBP_MISMATCH_REPAIR	1.08508
3639	GOMF_DNA_BINDING_BENDING	1.08487
3640	GOMF_NADPLUS_ADP_RIBOSYLTRANSFERASE_ACTIVITY	1.0848
3641	GOBP_RESPONSE_TO_ESTROGEN	1.08124
3642	GOBP_NEURAL_PRECURSOR_CELL_PROLIFERATION	1.08004
3643	GOBP_REGULATION_OF_CELLULAR_PROTEIN_METABOLIC_PROCESS	1.07954
3644	GOBP_REGULATION_OF_INSULIN_SECRETION	1.0795
3645	GOMF_NF_KAPPAB_BINDING	1.07886
3646	GOBP_MEIOTIC_SPINDLE_ORGANIZATION	1.07769
3647	GOBP_REGULATION_OF_MEMBRANE_PROTEIN_ECTODOMAIN_PROTEOLYSIS	1.07565
3648	GOBP_MESONEPHROS_DEVELOPMENT	1.07553
3649	GOBP_ANTERIOR_POSTERIOR_AXIS_SPECIFICATION	1.07382
3650	GOBP_ATTACHMENT_OF_MITOTIC_SPINDLE_MICROTUBULES_TO_KINETOCHORE	1.07371
3651	GOBP_LYMPHOID_PROGENITOR_CELL_DIFFERENTIATION	1.07296
3652	GOBP_REGULATION_OF_MITOTIC_CELL_CYCLE	1.07086
3653	GOBP_POSITIVE_REGULATION_OF_CELL_CYCLE_CHECKPOINT	1.07052
3654	GOBP_REGULATION_OF_DIGESTIVE_SYSTEM_PROCESS	1.07024
3655	GOBP_POSITIVE_REGULATION_OF_DNA_TEMPLATED_DNA_REPLICATION	1.06988
3656	GOBP_RESPONSE_TO_INTERFERON_BETA	1.06745
3657	GOBP_ORGANOPHOSPHATE_ESTER_TRANSPORT	1.06705
3658	GOMF_ATPASE_ACTIVATOR_ACTIVITY	1.06638
3659	GOBP_REGULATION_OF_CELL_FATE_SPECIFICATION	1.06619
3660	GOBP_LIPOPROTEIN_METABOLIC_PROCESS	1.06604
3661	GOBP_POTASSIUM_ION_IMPORT_ACROSS_PLASMA_MEMBRANE	1.06578
3662	GOBP_PROTEIN_IMPORT_INTO_MITOCHONDRIAL_MATRIX	1.06538
3663	GOBP_VESICLE_FUSION_TO_PLASMA_MEMBRANE	1.06521
3664	GOBP_REGULATION_OF_GLYCOPROTEIN_METABOLIC_PROCESS	1.06502
3665	GOBP_NEURAL_TUBE_FORMATION	1.06259
3666	GOBP_OLFACTORY_LOBE_DEVELOPMENT	1.06033
3667	GOMF_BASAL_TRANSCRIPTION_MACHINERY_BINDING	1.0597
3668	GOBP_REGULATION_OF_LYSOSOMAL_LUMEN_PH	1.05695
3669	GOBP_ADAPTIVE_IMMUNE_RESPONSE	1.05081
3670	GOMF_CYSTEINE_TYPE_ENDOPEPTIDASE_ACTIVITY_INVOLVED_IN_APOPTOTIC_PROCESS	1.05065
3671	GOBP_PROTEIN_LOCALIZATION_TO_CHROMATIN	1.0504
3672	GOBP_POSITIVE_REGULATION_OF_CYTOKINESIS	1.0499
3673	GOMF_GTPASE_ACTIVATOR_ACTIVITY	1.04954
3674	GOMF_HYDROLASE_ACTIVITY_HYDROLYZING_O_GLYCOSYL_COMPOUNDS	1.04922
3675	GOBP_REGULATION_OF_G_PROTEIN_COUPLED_RECEPTOR_SIGNALING_PATHWAY	1.04914
3676	GOBP_PHOSPHATIDYLINOSITOL_PHOSPHATE_BIOSYNTHETIC_PROCESS	1.04895
3677	GOBP_XENOBIOTIC_TRANSPORT	1.0484
3678	GOMF_EXTRACELLULAR_MATRIX_STRUCTURAL_CONSTITUENT	1.04738
3679	GOMF_CARBON_CARBON_LYASE_ACTIVITY	1.04543
3680	GOBP_PEPTIDYL_HISTIDINE_MODIFICATION	1.04499
3681	GOMF_LOW_DENSITY_LIPOPROTEIN_PARTICLE_RECEPTOR_BINDING	1.04446
3682	GOBP_CYCLIC_NUCLEOTIDE_MEDIATED_SIGNALING	1.04205
3683	GOBP_IRON_SULFUR_CLUSTER_ASSEMBLY	1.04131
3684	GOBP_NEGATIVE_REGULATION_OF_INTERLEUKIN_8_PRODUCTION	1.04121
3685	GOBP_PEPTIDYL_PROLINE_HYDROXYLATION	1.04046
3686	GOMF_STEROL_TRANSPORTER_ACTIVITY	1.04036
3687	GOBP_PEPTIDYL_LYSINE_MONOMETHYLATION	1.03948
3688	GOMF_EXORIBONUCLEASE_ACTIVITY	1.03883
3689	GOBP_REGULATION_OF_RESPONSE_TO_REACTIVE_OXYGEN_SPECIES	1.03856
3690	GOBP_CHONDROITIN_SULFATE_PROTEOGLYCAN_METABOLIC_PROCESS	1.03821
3691	GOBP_MICROTUBULE_DEPOLYMERIZATION	1.03531
3692	GOBP_CELLULAR_RESPONSE_TO_HYDROGEN_PEROXIDE	1.03478
3693	GOBP_DEFENSE_RESPONSE_TO_BACTERIUM	1.03279
3694	GOMF_NUCLEAR_THYROID_HORMONE_RECEPTOR_BINDING	1.03254
3695	GOMF_ENZYME_SUBSTRATE_ADAPTOR_ACTIVITY	1.03134
3696	GOBP_PROTEIN_COMPLEX_OLIGOMERIZATION	1.03087
3697	GOBP_NEGATIVE_REGULATION_OF_MITOTIC_CELL_CYCLE	1.02988
3698	GOBP_POSITIVE_REGULATION_OF_STRESS_ACTIVATED_PROTEIN_KINASE_SIGNALING_CASCADE	1.02986
3699	GOBP_REGULATION_OF_DNA_BIOSYNTHETIC_PROCESS	1.02882
3700	GOMF_MRNA_3_UTR_AU_RICH_REGION_BINDING	1.0284
3701	GOBP_TRANSITION_METAL_ION_TRANSPORT	1.02439
3702	GOBP_ENDOPLASMIC_RETICULUM_TUBULAR_NETWORK_ORGANIZATION	1.02344
3703	GOBP_POSITIVE_REGULATION_OF_MITOTIC_CELL_CYCLE	1.02284
3704	GOBP_REGULATION_OF_EPITHELIAL_TO_MESENCHYMAL_TRANSITION	1.01878
3705	GOBP_ALCOHOL_CATABOLIC_PROCESS	1.01859
3706	GOBP_POSTSYNAPTIC_SPECIALIZATION_ORGANIZATION	1.01858
3707	GOBP_WATER_HOMEOSTASIS	1.01772
3708	GOBP_HISTONE_H4_K16_ACETYLATION	1.01764
3709	GOBP_PIGMENT_METABOLIC_PROCESS	1.0172
3710	GOMF_LYS48_SPECIFIC_DEUBIQUITINASE_ACTIVITY	1.01719
3711	GOBP_HISTONE_DEUBIQUITINATION	1.01625
3712	GOBP_POSITIVE_REGULATION_OF_JNK_CASCADE	1.01604
3713	GOMF_HYDROLASE_ACTIVITY_ACTING_ON_ETHER_BONDS	1.01557
3714	GOBP_PHOSPHOLIPID_METABOLIC_PROCESS	1.0135
3715	GOBP_PEROXISOME_ORGANIZATION	1.01343
3716	GOBP_HISTONE_H3_K9_DEMETHYLATION	1.013
3717	GOBP_PEPTIDYL_LYSINE_METHYLATION	1.01289
3718	GOMF_NUCLEOTIDASE_ACTIVITY	1.01144
3719	GOBP_LYMPH_VESSEL_DEVELOPMENT	1.0114
3720	GOMF_OXIDOREDUCTASE_ACTIVITY_ACTING_ON_PAIRED_DONORS_WITH_INCORPORATION_OR_REDUCTION_OF_MOLECULAR_OXYGEN_NAD_P_H_AS_ONE_DONOR_AND_INCORPORATION_OF_ONE_ATOM_OF_OXYGEN	1.01119
3721	GOMF_PHOSPHATIDYLINOSITOL_3_5_BISPHOSPHATE_BINDING	1.01062
3722	GOBP_POSITIVE_REGULATION_OF_MICROTUBULE_POLYMERIZATION_OR_DEPOLYMERIZATION	1.01039
3723	GOMF_PROTEIN_PHOSPHATASE_2A_BINDING	1.01011
3724	GOBP_NITRIC_OXIDE_SYNTHASE_BIOSYNTHETIC_PROCESS	1.00998
3725	GOBP_ADAPTIVE_IMMUNE_RESPONSE_BASED_ON_SOMATIC_RECOMBINATION_OF_IMMUNE_RECEPTORS_BUILT_FROM_IMMUNOGLOBULIN_SUPERFAMILY_DOMAINS	1.00977
3726	GOBP_MATURATION_OF_5_8S_RRNA	1.00847
3727	GOBP_RESPONSE_TO_OSMOTIC_STRESS	1.00725
3728	GOBP_POSITIVE_REGULATION_OF_PROTEIN_POLYUBIQUITINATION	1.00599
3729	GOBP_POSITIVE_REGULATION_OF_DENDRITIC_SPINE_DEVELOPMENT	1.00511
3730	GOBP_PINOCYTOSIS	1.00504
3731	GOBP_INTERLEUKIN_6_MEDIATED_SIGNALING_PATHWAY	1.00453
3732	GOBP_PROTEIN_KINASE_C_ACTIVATING_G_PROTEIN_COUPLED_RECEPTOR_SIGNALING_PATHWAY	1.00431
3733	GOBP_NEGATIVE_REGULATION_OF_MACROAUTOPHAGY	1.00419
3734	GOMF_ARP2_3_COMPLEX_BINDING	1.00314
3735	GOBP_CARDIAC_ATRIUM_DEVELOPMENT	1.00235
3736	GOMF_CHROMATIN_BINDING	1.00228
3737	GOBP_DOSAGE_COMPENSATION	1.00214
3738	GOMF_O_ACYLTRANSFERASE_ACTIVITY	1.00183
3739	GOBP_RIG_I_SIGNALING_PATHWAY	1.00118
3740	GOBP_MESONEPHRIC_TUBULE_MORPHOGENESIS	1.00112
3741	GOBP_UROGENITAL_SYSTEM_DEVELOPMENT	1.00109
3742	GOMF_POLY_PYRIMIDINE_TRACT_BINDING	1.00096
3743	GOMF_LYSOPHOSPHOLIPID_ACYLTRANSFERASE_ACTIVITY	1.00079
3744	GOMF_RRNA_BINDING	1.0006
3745	GOBP_AXONEME_ASSEMBLY	0.999583
3746	GOMF_AMINO_ACID_TRANSMEMBRANE_TRANSPORTER_ACTIVITY	0.999555
3747	GOBP_REGULATION_OF_GTPASE_ACTIVITY	0.999225
3748	GOBP_T_CELL_APOPTOTIC_PROCESS	0.999021
3749	GOBP_RESPONSE_TO_PH	0.998093
3750	GOBP_MOTILE_CILIUM_ASSEMBLY	0.997783
3751	GOBP_INNER_CELL_MASS_CELL_PROLIFERATION	0.997705
3752	GOBP_ENDOCHONDRAL_BONE_MORPHOGENESIS	0.997663
3753	GOBP_ORGANELLE_FUSION	0.99598
3754	GOBP_SMOOTH_MUSCLE_CONTRACTION	0.995789
3755	GOBP_NEGATIVE_REGULATION_OF_MRNA_PROCESSING	0.995067
3756	GOBP_EMBRYONIC_AXIS_SPECIFICATION	0.994892
3757	GOBP_RESPONSE_TO_HEPATOCYTE_GROWTH_FACTOR	0.99469
3758	GOMF_MIRNA_BINDING	0.993863
3759	GOBP_INTERLEUKIN_1_PRODUCTION	0.993332
3760	GOBP_RESPONSE_TO_MONOSACCHARIDE	0.991936
3761	GOBP_PYRIDINE_NUCLEOTIDE_BIOSYNTHETIC_PROCESS	0.991917
3762	GOMF_STEROID_DEHYDROGENASE_ACTIVITY_ACTING_ON_THE_CH_OH_GROUP_OF_DONORS_NAD_OR_NADP_AS_ACCEPTOR	0.991835
3763	GOBP_NEGATIVE_REGULATION_OF_TYPE_I_INTERFERON_MEDIATED_SIGNALING_PATHWAY	0.991048
3764	GOBP_HISTONE_DEACETYLATION	0.99057
3765	GOBP_CELLULAR_GLUCAN_METABOLIC_PROCESS	0.990372
3766	GOBP_CHROMATIN_ORGANIZATION	0.989671
3767	GOBP_NEGATIVE_REGULATION_OF_CELL_CYCLE	0.989589
3768	GOBP_RRNA_TRANSCRIPTION	0.988591
3769	GOBP_PROTEIN_ACETYLATION	0.988055
3770	GOBP_LIPID_MODIFICATION	0.987105
3771	GOBP_REGULATION_OF_B_CELL_RECEPTOR_SIGNALING_PATHWAY	0.987057
3772	GOBP_SENSORY_PERCEPTION_OF_MECHANICAL_STIMULUS	0.986695
3773	GOBP_LYTIC_VACUOLE_ORGANIZATION	0.985844
3774	GOMF_PHOSPHATIDYLINOSITOL_BISPHOSPHATE_KINASE_ACTIVITY	0.985819
3775	GOMF_METAL_ION_TRANSMEMBRANE_TRANSPORTER_ACTIVITY	0.985257
3776	GOMF_G_PROTEIN_COUPLED_CHEMOATTRACTANT_RECEPTOR_ACTIVITY	0.984296
3777	GOBP_NUCLEOSOME_ORGANIZATION	0.98408
3778	GOBP_REGULATION_OF_PROTEIN_LOCALIZATION_TO_CHROMOSOME_TELOMERIC_REGION	0.983629
3779	GOBP_POSTREPLICATION_REPAIR	0.983325
3780	GOBP_PROTEIN_NEDDYLATION	0.981294
3781	GOBP_RESPONSE_TO_TYPE_I_INTERFERON	0.97995
3782	GOBP_POLYSACCHARIDE_CATABOLIC_PROCESS	0.977632
3783	GOBP_CELLULAR_POLYSACCHARIDE_CATABOLIC_PROCESS	0.977632
3784	GOBP_NEGATIVE_REGULATION_OF_STEM_CELL_DIFFERENTIATION	0.975201
3785	GOBP_REGULATION_OF_T_CELL_MEDIATED_CYTOTOXICITY	0.97517
3786	GOBP_RESPONSE_TO_TESTOSTERONE	0.975005
3787	GOBP_PRIMARY_ALCOHOL_METABOLIC_PROCESS	0.9741
3788	GOBP_NUCLEAR_TRANSCRIBED_MRNA_CATABOLIC_PROCESS_EXONUCLEOLYTIC_3_5	0.973712
3789	GOMF_ENDORIBONUCLEASE_ACTIVITY_PRODUCING_5_PHOSPHOMONOESTERS	0.973347
3790	GOMF_PROTEIN_C_TERMINUS_BINDING	0.972622
3791	GOBP_ORGANELLE_FISSION	0.971267
3792	GOMF_SNRNA_BINDING	0.969759
3793	GOBP_LYMPHOCYTE_APOPTOTIC_PROCESS	0.96751
3794	GOMF_CARBOHYDRATE_BINDING	0.96672
3795	GOMF_CARGO_ADAPTOR_ACTIVITY	0.966423
3796	GOBP_RUFFLE_ORGANIZATION	0.96631
3797	GOBP_MAINTENANCE_OF_SISTER_CHROMATID_COHESION	0.966086
3798	GOBP_PLACENTA_BLOOD_VESSEL_DEVELOPMENT	0.965258
3799	GOBP_REGULATION_OF_DOUBLE_STRAND_BREAK_REPAIR_VIA_NONHOMOLOGOUS_END_JOINING	0.963952
3800	GOBP_REGULATION_OF_ENDOCYTIC_RECYCLING	0.963039
3801	GOBP_REGULATION_OF_MITOTIC_SISTER_CHROMATID_SEGREGATION	0.961191
3802	GOBP_REGULATION_OF_ANDROGEN_RECEPTOR_SIGNALING_PATHWAY	0.956704
3803	GOBP_EPITHELIAL_TUBE_MORPHOGENESIS	0.955031
3804	GOBP_SISTER_CHROMATID_SEGREGATION	0.954331
3805	GOBP_CLEAVAGE_INVOLVED_IN_RRNA_PROCESSING	0.954133
3806	GOBP_EMBRYONIC_CAMERA_TYPE_EYE_DEVELOPMENT	0.952396
3807	GOBP_REGULATION_OF_EPIDERMIS_DEVELOPMENT	0.951809
3808	GOBP_PROTEIN_DENEDDYLATION	0.951764
3809	GOBP_POSITIVE_REGULATION_OF_MRNA_PROCESSING	0.950914
3810	GOBP_TUBULIN_DEACETYLATION	0.950877
3811	GOBP_AUTONOMIC_NERVOUS_SYSTEM_DEVELOPMENT	0.948671
3812	GOBP_REGULATION_OF_NUCLEAR_TRANSCRIBED_MRNA_CATABOLIC_PROCESS_DEADENYLATION_DEPENDENT_DECAY	0.948163
3813	GOBP_EPITHELIAL_TUBE_FORMATION	0.947686
3814	GOMF_LIPID_BINDING	0.946423
3815	GOMF_HEAT_SHOCK_PROTEIN_BINDING	0.946158
3816	GOMF_NUCLEOSIDE_DIPHOSPHATE_KINASE_ACTIVITY	0.945744
3817	GOMF_CYSTEINE_TYPE_ENDOPEPTIDASE_REGULATOR_ACTIVITY_INVOLVED_IN_APOPTOTIC_PROCESS	0.945523
3818	GOBP_GLOMERULUS_DEVELOPMENT	0.944947
3819	GOBP_FATTY_ACID_DERIVATIVE_METABOLIC_PROCESS	0.944511
3820	GOMF_5_3_EXONUCLEASE_ACTIVITY	0.943297
3821	GOBP_PROTON_TRANSPORTING_TWO_SECTOR_ATPASE_COMPLEX_ASSEMBLY	0.942931
3822	GOBP_REGULATION_OF_CARDIAC_MUSCLE_CELL_PROLIFERATION	0.942595
3823	GOBP_REGULATION_OF_KERATINOCYTE_DIFFERENTIATION	0.942439
3824	GOBP_POSITIVE_REGULATION_OF_MRNA_METABOLIC_PROCESS	0.940293
3825	GOBP_CELL_CYCLE_CHECKPOINT_SIGNALING	0.938947
3826	GOBP_VASCULAR_ASSOCIATED_SMOOTH_MUSCLE_CELL_DIFFERENTIATION	0.938136
3827	GOMF_GLYCOLIPID_BINDING	0.937426
3828	GOBP_POSITIVE_REGULATION_OF_DENDRITIC_CELL_CYTOKINE_PRODUCTION	0.934847
3829	GOBP_PHAGOSOME_MATURATION	0.934689
3830	GOBP_NUCLEAR_BODY_ORGANIZATION	0.933863
3831	GOBP_SECONDARY_ALCOHOL_METABOLIC_PROCESS	0.933489
3832	GOBP_ANTIGEN_PROCESSING_AND_PRESENTATION_VIA_MHC_CLASS_IB	0.932705
3833	GOBP_GLYCOLIPID_BIOSYNTHETIC_PROCESS	0.931867
3834	GOMF_METALLOAMINOPEPTIDASE_ACTIVITY	0.931158
3835	GOBP_ESTABLISHMENT_OF_PROTEIN_LOCALIZATION_TO_MITOCHONDRIAL_MEMBRANE	0.93
3836	GOMF_COA_HYDROLASE_ACTIVITY	0.929476
3837	GOBP_NEGATIVE_REGULATION_OF_RESPONSE_TO_OXIDATIVE_STRESS	0.929447
3838	GOBP_PHOSPHATIDIC_ACID_METABOLIC_PROCESS	0.928666
3839	GOBP_NEGATIVE_REGULATION_OF_RNA_CATABOLIC_PROCESS	0.928249
3840	GOMF_PHOSPHATIDYLINOSITOL_3_4_BISPHOSPHATE_BINDING	0.926207
3841	GOBP_REPLACEMENT_OSSIFICATION	0.923944
3842	GOBP_NEGATIVE_REGULATION_OF_DNA_REPAIR	0.9224
3843	GOMF_NOTCH_BINDING	0.921774
3844	GOBP_RESPONSE_TO_CARBOHYDRATE	0.919366
3845	GOBP_NUCLEAR_TRANSCRIBED_MRNA_CATABOLIC_PROCESS_DEADENYLATION_DEPENDENT_DECAY	0.919258
3846	GOBP_INTERMEMBRANE_LIPID_TRANSFER	0.919131
3847	GOMF_LIPID_TRANSFER_ACTIVITY	0.919131
3848	GOBP_NEURON_PROJECTION_ARBORIZATION	0.918861
3849	GOBP_REGULATION_OF_HUMORAL_IMMUNE_RESPONSE_MEDIATED_BY_CIRCULATING_IMMUNOGLOBULIN	0.918643
3850	GOMF_PROTEIN_KINASE_C_ACTIVITY	0.917852
3851	GOBP_GLYCEROPHOSPHOLIPID_METABOLIC_PROCESS	0.917184
3852	GOBP_NEUROTROPHIN_TRK_RECEPTOR_SIGNALING_PATHWAY	0.916804
3853	GOBP_FERTILIZATION	0.915423
3854	GOBP_FEMALE_MEIOTIC_NUCLEAR_DIVISION	0.91415
3855	GOBP_LABYRINTHINE_LAYER_DEVELOPMENT	0.911423
3856	GOMF_PHOSPHOLIPID_BINDING	0.910326
3857	GOBP_GANGLIOSIDE_BIOSYNTHETIC_PROCESS	0.909618
3858	GOMF_TBP_CLASS_PROTEIN_BINDING	0.90929
3859	GOMF_PHOSPHATIDYLCHOLINE_BINDING	0.908538
3860	GOMF_SULFURIC_ESTER_HYDROLASE_ACTIVITY	0.907678
3861	GOBP_REGULATION_OF_TRANSLATION_IN_RESPONSE_TO_ENDOPLASMIC_RETICULUM_STRESS	0.907491
3862	GOBP_REGULATION_OF_DENDRITIC_CELL_DIFFERENTIATION	0.905046
3863	GOMF_UBIQUITIN_PROTEIN_TRANSFERASE_REGULATOR_ACTIVITY	0.903585
3864	GOMF_TRANSLATION_REGULATOR_ACTIVITY	0.903331
3865	GOBP_NUCLEAR_TRANSCRIBED_MRNA_CATABOLIC_PROCESS_EXONUCLEOLYTIC	0.90294
3866	GOMF_LIGAND_GATED_CALCIUM_CHANNEL_ACTIVITY	0.899061
3867	GOBP_NEGATIVE_REGULATION_OF_AXONOGENESIS	0.897477
3868	GOBP_SYNAPTIC_VESICLE_MEMBRANE_ORGANIZATION	0.897316
3869	GOBP_SENSORY_ORGAN_DEVELOPMENT	0.895927
3870	GOMF_METALLOCHAPERONE_ACTIVITY	0.894414
3871	GOBP_NEGATIVE_REGULATION_OF_INTERLEUKIN_12_PRODUCTION	0.892692
3872	GOBP_REGULATION_OF_NON_CANONICAL_WNT_SIGNALING_PATHWAY	0.89118
3873	GOBP_TEMPERATURE_HOMEOSTASIS	0.889946
3874	GOBP_POSITIVE_REGULATION_OF_DNA_TEMPLATED_TRANSCRIPTION_INITIATION	0.889931
3875	GOBP_FOREBRAIN_DEVELOPMENT	0.888887
3876	GOMF_LIGASE_ACTIVITY_FORMING_CARBON_SULFUR_BONDS	0.887366
3877	GOBP_IMMUNE_RESPONSE_REGULATING_SIGNALING_PATHWAY	0.887011
3878	GOMF_VOLTAGE_GATED_CATION_CHANNEL_ACTIVITY	0.886798
3879	GOBP_POSITIVE_REGULATION_OF_PROTEIN_SUMOYLATION	0.886419
3880	GOBP_RNA_CAPPING	0.886187
3881	GOMF_SYNTAXIN_BINDING	0.884952
3882	GOBP_MACROMOLECULE_DEACYLATION	0.884672
3883	GOBP_POSITIVE_REGULATION_OF_DNA_TEMPLATED_TRANSCRIPTION_ELONGATION	0.883766
3884	GOMF_EXORIBONUCLEASE_ACTIVITY_PRODUCING_5_PHOSPHOMONOESTERS	0.883765
3885	GOBP_SUPEROXIDE_ANION_GENERATION	0.883223
3886	GOMF_CARD_DOMAIN_BINDING	0.880965
3887	GOBP_NEGATIVE_REGULATION_OF_VASCULAR_ASSOCIATED_SMOOTH_MUSCLE_CELL_PROLIFERATION	0.880748
3888	GOBP_RESPONSE_TO_LEPTIN	0.87995
3889	GOMF_RNA_POLYMERASE_II_COMPLEX_BINDING	0.879478
3890	GOBP_RESPONSE_TO_IONIZING_RADIATION	0.878109
3891	GOBP_RESPONSE_TO_ELECTRICAL_STIMULUS	0.876432
3892	GOMF_TRNA_SPECIFIC_RIBONUCLEASE_ACTIVITY	0.876268
3893	GOBP_APOPTOTIC_CELL_CLEARANCE	0.875954
3894	GOBP_POSITIVE_REGULATION_OF_PROTEIN_LOCALIZATION_TO_CELL_SURFACE	0.875617
3895	GOBP_COBALAMIN_METABOLIC_PROCESS	0.874799
3896	GOBP_BRANCHING_INVOLVED_IN_BLOOD_VESSEL_MORPHOGENESIS	0.874699
3897	GOBP_REGULATION_OF_LYMPHOCYTE_APOPTOTIC_PROCESS	0.873727
3898	GOMF_POLY_PURINE_TRACT_BINDING	0.87005
3899	GOBP_SUPPRESSION_OF_VIRAL_RELEASE_BY_HOST	0.869833
3900	GOBP_POSITIVE_REGULATION_OF_AMINO_ACID_TRANSPORT	0.869706
3901	GOBP_ACTIVATION_OF_IMMUNE_RESPONSE	0.869077
3902	GOMF_FATTY_ACID_DERIVATIVE_BINDING	0.868293
3903	GOBP_NUCLEOTIDE_EXCISION_REPAIR	0.867764
3904	GOMF_DEACETYLASE_ACTIVITY	0.867485
3905	GOBP_RNA_TEMPLATED_DNA_BIOSYNTHETIC_PROCESS	0.867017
3906	GOBP_PROTEIN_HOMOTETRAMERIZATION	0.866707
3907	GOBP_REGULATION_OF_GLIAL_CELL_DIFFERENTIATION	0.865887
3908	GOMF_CYSTEINE_TYPE_PEPTIDASE_ACTIVITY	0.864165
3909	GOMF_SODIUM_ION_TRANSMEMBRANE_TRANSPORTER_ACTIVITY	0.863284
3910	GOBP_POSITIVE_REGULATION_OF_DNA_REPLICATION	0.863109
3911	GOBP_POSITIVE_REGULATION_OF_MAP_KINASE_ACTIVITY	0.86008
3912	GOBP_MIRNA_METABOLIC_PROCESS	0.859062
3913	GOBP_NEGATIVE_REGULATION_OF_CALCINEURIN_MEDIATED_SIGNALING	0.856876
3914	GOMF_ANION_CHANNEL_ACTIVITY	0.855834
3915	GOBP_CELL_RECOGNITION	0.855255
3916	GOMF_RIBONUCLEOPROTEIN_COMPLEX_BINDING	0.854817
3917	GOMF_HISTONE_LYSINE_N_METHYLTRANSFERASE_ACTIVITY	0.853908
3918	GOBP_MIDBODY_ABSCISSION	0.853377
3919	GOBP_DOUBLE_STRAND_BREAK_REPAIR_VIA_NONHOMOLOGOUS_END_JOINING	0.851631
3920	GOBP_BILE_ACID_METABOLIC_PROCESS	0.851261
3921	GOBP_GLUTAMATE_RECEPTOR_SIGNALING_PATHWAY	0.851106
3922	GOBP_NEURON_CELLULAR_HOMEOSTASIS	0.850029
3923	GOBP_INTRACELLULAR_LIPID_TRANSPORT	0.84999
3924	GOBP_SMALL_REGULATORY_NCRNA_PROCESSING	0.847661
3925	GOBP_GTP_METABOLIC_PROCESS	0.846386
3926	GOBP_REGULATION_OF_SYNAPTIC_TRANSMISSION_GLUTAMATERGIC	0.846051
3927	GOBP_POSITIVE_REGULATION_OF_GLIAL_CELL_DIFFERENTIATION	0.845413
3928	GOBP_RESPONSE_TO_SALT_STRESS	0.844109
3929	GOMF_SNORNA_BINDING	0.843342
3930	GOMF_RNA_POLYMERASE_CORE_ENZYME_BINDING	0.842982
3931	GOMF_PROTEIN_SERINE_THREONINE_TYROSINE_KINASE_ACTIVITY	0.842649
3932	GOBP_NUCLEAR_TRANSPORT	0.841277
3933	GOBP_POSITIVE_REGULATION_OF_CELL_MIGRATION_INVOLVED_IN_SPROUTING_ANGIOGENESIS	0.84031
3934	GOBP_CIRCADIAN_RHYTHM	0.839878
3935	GOBP_POSITIVE_REGULATION_OF_GLUCOSE_IMPORT	0.839661
3936	GOMF_ACYL_COA_BINDING	0.838579
3937	GOBP_NEGATIVE_REGULATION_OF_UBIQUITIN_PROTEIN_LIGASE_ACTIVITY	0.837737
3938	GOBP_REGULATION_OF_INTRACELLULAR_ESTROGEN_RECEPTOR_SIGNALING_PATHWAY	0.837657
3939	GOMF_1_PHOSPHATIDYLINOSITOL_BINDING	0.835706
3940	GOBP_EMBRYONIC_PATTERN_SPECIFICATION	0.835199
3941	GOMF_NUCLEOTIDYLTRANSFERASE_ACTIVITY	0.835067
3942	GOBP_TUBE_FORMATION	0.834828
3943	GOBP_POSITIVE_REGULATION_OF_INTERLEUKIN_1_PRODUCTION	0.834354
3944	GOMF_STRUCTURAL_CONSTITUENT_OF_CHROMATIN	0.832245
3945	GOBP_DEMETHYLATION	0.832089
3946	GOBP_TYPE_B_PANCREATIC_CELL_PROLIFERATION	0.831531
3947	GOMF_ACYLGLYCEROL_O_ACYLTRANSFERASE_ACTIVITY	0.831452
3948	GOMF_FLOPPASE_ACTIVITY	0.831257
3949	GOBP_LYMPHOCYTE_COSTIMULATION	0.828675
3950	GOBP_POSITIVE_REGULATION_OF_NEURON_MIGRATION	0.826429
3951	GOBP_NEGATIVE_REGULATION_OF_CILIUM_ASSEMBLY	0.824794
3952	GOBP_ANOIKIS	0.823308
3953	GOBP_REGULATION_OF_GRANULOCYTE_DIFFERENTIATION	0.823065
3954	GOBP_NEGATIVE_REGULATION_OF_MEGAKARYOCYTE_DIFFERENTIATION	0.820109
3955	GOBP_PHOTORECEPTOR_CELL_DIFFERENTIATION	0.81952
3956	GOBP_REGULATION_OF_MITOCHONDRIAL_FUSION	0.819212
3957	GOMF_MRNA_BINDING	0.818661
3958	GOBP_PROTOPORPHYRINOGEN_IX_METABOLIC_PROCESS	0.818126
3959	GOBP_PHOTORECEPTOR_CELL_DEVELOPMENT	0.817635
3960	GOBP_POSITIVE_REGULATION_OF_MITOTIC_SISTER_CHROMATID_SEPARATION	0.816911
3961	GOMF_CYCLIN_DEPENDENT_PROTEIN_SERINE_THREONINE_KINASE_REGULATOR_ACTIVITY	0.816439
3962	GOMF_SYMPORTER_ACTIVITY	0.815244
3963	GOBP_REGULATION_OF_ACUTE_INFLAMMATORY_RESPONSE_TO_ANTIGENIC_STIMULUS	0.814862
3964	GOBP_POST_TRANSCRIPTIONAL_REGULATION_OF_GENE_EXPRESSION	0.814191
3965	GOBP_REGULATION_OF_CELLULAR_EXTRAVASATION	0.81156
3966	GOBP_VASCULAR_ASSOCIATED_SMOOTH_MUSCLE_CONTRACTION	0.810663
3967	GOBP_RESPONSE_TO_AMINO_ACID_STARVATION	0.809604
3968	GOBP_POSITIVE_REGULATION_OF_LYASE_ACTIVITY	0.809502
3969	GOBP_REGULATION_OF_NUCLEAR_TRANSCRIBED_MRNA_POLY_A_TAIL_SHORTENING	0.80911
3970	GOBP_REGULATION_OF_POSTSYNAPSE_ORGANIZATION	0.807804
3971	GOBP_REGULATION_OF_TELOMERE_CAPPING	0.806843
3972	GOBP_ANDROGEN_METABOLIC_PROCESS	0.806114
3973	GOBP_FORMATION_OF_EXTRACHROMOSOMAL_CIRCULAR_DNA	0.805235
3974	GOMF_NUCLEAR_STEROID_RECEPTOR_ACTIVITY	0.804411
3975	GOBP_REGULATION_OF_MICROTUBULE_POLYMERIZATION_OR_DEPOLYMERIZATION	0.803817
3976	GOBP_OUTER_MITOCHONDRIAL_MEMBRANE_ORGANIZATION	0.803319
3977	GOMF_LYSINE_ACETYLATED_HISTONE_BINDING	0.803055
3978	GOBP_METAPHASE_ANAPHASE_TRANSITION_OF_CELL_CYCLE	0.801712
3979	GOBP_REGULATION_OF_FATTY_ACID_BIOSYNTHETIC_PROCESS	0.798789
3980	GOMF_METALLOENDOPEPTIDASE_ACTIVITY	0.798126
3981	GOBP_PEPTIDE_ANTIGEN_ASSEMBLY_WITH_MHC_CLASS_II_PROTEIN_COMPLEX	0.797329
3982	GOBP_HEPARAN_SULFATE_PROTEOGLYCAN_METABOLIC_PROCESS	0.795195
3983	GOBP_INNERVATION	0.795156
3984	GOBP_VENTRICULAR_SYSTEM_DEVELOPMENT	0.794516
3985	GOMF_UBIQUITIN_LIKE_PROTEIN_CONJUGATING_ENZYME_BINDING	0.792382
3986	GOBP_CELLULAR_RESPONSE_TO_ACID_CHEMICAL	0.792299
3987	GOBP_LYSOSOMAL_MEMBRANE_ORGANIZATION	0.791505
3988	GOBP_INTERLEUKIN_5_PRODUCTION	0.791007
3989	GOBP_REGULATION_OF_NATURAL_KILLER_CELL_MEDIATED_IMMUNITY	0.790402
3990	GOBP_NEGATIVE_REGULATION_OF_CHEMOTAXIS	0.787894
3991	GOBP_GLUCOSE_CATABOLIC_PROCESS	0.787551
3992	GOMF_TRANSCRIPTION_REGULATOR_INHIBITOR_ACTIVITY	0.786835
3993	GOBP_CHAPERONE_MEDIATED_PROTEIN_COMPLEX_ASSEMBLY	0.78666
3994	GOBP_TELENCEPHALON_DEVELOPMENT	0.786457
3995	GOBP_MAMMARY_GLAND_DUCT_MORPHOGENESIS	0.785676
3996	GOBP_REGULATION_OF_CARTILAGE_DEVELOPMENT	0.784375
3997	GOBP_NEGATIVE_REGULATION_OF_NATURAL_KILLER_CELL_MEDIATED_IMMUNITY	0.78387
3998	GOBP_REGULATION_OF_LEUKOCYTE_MEDIATED_CYTOTOXICITY	0.782527
3999	GOBP_LIPOPROTEIN_LOCALIZATION	0.7817
4000	GOBP_SYNAPSE_ASSEMBLY	0.781002
4001	GOBP_POSITIVE_REGULATION_OF_EPIDERMIS_DEVELOPMENT	0.778898
4002	GOBP_MITOCHONDRION_DISTRIBUTION	0.777474
4003	GOBP_RESPONSE_TO_LITHIUM_ION	0.777467
4004	GOMF_OXIDOREDUCTASE_ACTIVITY_ACTING_ON_PAIRED_DONORS_WITH_INCORPORATION_OR_REDUCTION_OF_MOLECULAR_OXYGEN	0.774328
4005	GOMF_DISORDERED_DOMAIN_SPECIFIC_BINDING	0.773159
4006	GOBP_ENERGY_RESERVE_METABOLIC_PROCESS	0.773097
4007	GOBP_REGULATION_OF_SYNAPSE_STRUCTURE_OR_ACTIVITY	0.771789
4008	GOMF_OXIDOREDUCTASE_ACTIVITY_ACTING_ON_A_SULFUR_GROUP_OF_DONORS_OXYGEN_AS_ACCEPTOR	0.771411
4009	GOBP_SINGLE_FERTILIZATION	0.770534
4010	GOBP_REGULATION_OF_MITOTIC_CELL_CYCLE_SPINDLE_ASSEMBLY_CHECKPOINT	0.770459
4011	GOBP_REGULATION_OF_MRNA_CATABOLIC_PROCESS	0.769616
4012	GOBP_NEGATIVE_REGULATION_OF_DNA_RECOMBINATION	0.769176
4013	GOMF_SYNTAXIN_1_BINDING	0.767984
4014	GOBP_PROTEIN_AUTO_ADP_RIBOSYLATION	0.766822
4015	GOBP_GERMINAL_CENTER_FORMATION	0.764284
4016	GOBP_B_CELL_APOPTOTIC_PROCESS	0.763184
4017	GOBP_SIGNAL_PEPTIDE_PROCESSING	0.761738
4018	GOBP_ANTIBACTERIAL_HUMORAL_RESPONSE	0.761023
4019	GOBP_REGULATION_OF_DENDRITIC_SPINE_MORPHOGENESIS	0.760006
4020	GOMF_HYDROLASE_ACTIVITY_ACTING_ON_ESTER_BONDS	0.759961
4021	GOMF_INORGANIC_ANION_TRANSMEMBRANE_TRANSPORTER_ACTIVITY	0.759501
4022	GOBP_DENDRITIC_SPINE_DEVELOPMENT	0.759134
4023	GOBP_REGULATION_OF_B_CELL_DIFFERENTIATION	0.757569
4024	GOBP_MITOTIC_G2_DNA_DAMAGE_CHECKPOINT_SIGNALING	0.756656
4025	GOMF_CATALYTIC_ACTIVITY_ACTING_ON_A_RRNA	0.756361
4026	GOBP_MANNOSYLATION	0.756071
4027	GOMF_CATALYTIC_ACTIVITY_ACTING_ON_A_GLYCOPROTEIN	0.755666
4028	GOMF_MRNA_METHYLTRANSFERASE_ACTIVITY	0.754901
4029	GOBP_RHYTHMIC_PROCESS	0.753486
4030	GOBP_CANONICAL_WNT_SIGNALING_PATHWAY	0.751668
4031	GOBP_VACUOLE_FUSION	0.75107
4032	GOBP_MRNA_MODIFICATION	0.750115
4033	GOBP_REGULATION_OF_CILIUM_ASSEMBLY	0.749808
4034	GOMF_TRANSMEMBRANE_RECEPTOR_PROTEIN_KINASE_ACTIVITY	0.749608
4035	GOBP_INTRACELLULAR_ESTROGEN_RECEPTOR_SIGNALING_PATHWAY	0.74896
4036	GOBP_RIBOSOMAL_SMALL_SUBUNIT_ASSEMBLY	0.745118
4037	GOBP_PROTEIN_LIPID_COMPLEX_ASSEMBLY	0.744122
4038	GOBP_POSITIVE_REGULATION_OF_RECEPTOR_SIGNALING_PATHWAY_VIA_STAT	0.742182
4039	GOBP_ASTROCYTE_ACTIVATION	0.741581
4040	GOBP_NEGATIVE_REGULATION_OF_TUMOR_NECROSIS_FACTOR_MEDIATED_SIGNALING_PATHWAY	0.740166
4041	GOBP_HOMOLOGOUS_CHROMOSOME_SEGREGATION	0.739855
4042	GOBP_NEGATIVE_REGULATION_OF_HISTONE_METHYLATION	0.738956
4043	GOMF_DEAMINASE_ACTIVITY	0.737974
4044	GOBP_NEGATIVE_REGULATION_OF_SINGLE_STRANDED_VIRAL_RNA_REPLICATION_VIA_DOUBLE_STRANDED_DNA_INTERMEDIATE	0.737259
4045	GOBP_COLLAGEN_FIBRIL_ORGANIZATION	0.736887
4046	GOBP_NEGATIVE_REGULATION_OF_AXON_EXTENSION	0.736637
4047	GOBP_DEVELOPMENT_OF_PRIMARY_FEMALE_SEXUAL_CHARACTERISTICS	0.736363
4048	GOBP_NEGATIVE_REGULATION_OF_ENDOTHELIAL_CELL_PROLIFERATION	0.735492
4049	GOBP_RNA_POLYMERASE_II_PREINITIATION_COMPLEX_ASSEMBLY	0.73472
4050	GOBP_NEGATIVE_REGULATION_OF_LIPID_CATABOLIC_PROCESS	0.734552
4051	GOBP_TRANSCRIPTION_ELONGATION_BY_RNA_POLYMERASE_II_PROMOTER	0.734424
4052	GOBP_TOXIN_TRANSPORT	0.732928
4053	GOBP_REGULATION_OF_RIG_I_SIGNALING_PATHWAY	0.729367
4054	GOBP_POSITIVE_REGULATION_OF_INTERFERON_BETA_PRODUCTION	0.728383
4055	GOBP_CELLULAR_RESPONSE_TO_CARBOHYDRATE_STIMULUS	0.727922
4056	GOBP_PEPTIDYL_LYSINE_ACETYLATION	0.727734
4057	GOBP_CEREBELLAR_PURKINJE_CELL_LAYER_DEVELOPMENT	0.726959
4058	GOBP_SYNAPSE_ORGANIZATION	0.72529
4059	GOBP_POSITIVE_REGULATION_OF_EPITHELIAL_CELL_DIFFERENTIATION	0.725143
4060	GOBP_ESTABLISHMENT_OF_PIGMENT_GRANULE_LOCALIZATION	0.722014
4061	GOBP_POSITIVE_REGULATION_OF_NITRIC_OXIDE_SYNTHASE_BIOSYNTHETIC_PROCESS	0.721433
4062	GOBP_GENITALIA_DEVELOPMENT	0.719689
4063	GOBP_ESTABLISHMENT_OF_PROTEIN_LOCALIZATION_TO_TELOMERE	0.717684
4064	GOBP_TRANSLATIONAL_ELONGATION	0.717091
4065	GOBP_REGULATION_OF_SMOOTHENED_SIGNALING_PATHWAY	0.717057
4066	GOBP_HISTONE_EXCHANGE	0.716255
4067	GOBP_HUMORAL_IMMUNE_RESPONSE	0.715588
4068	GOBP_PHOSPHATIDYLETHANOLAMINE_METABOLIC_PROCESS	0.715518
4069	GOBP_METHIONINE_BIOSYNTHETIC_PROCESS	0.714765
4070	GOBP_DNA_INTEGRITY_CHECKPOINT_SIGNALING	0.714613
4071	GOBP_IMMUNOGLOBULIN_PRODUCTION	0.712193
4072	GOMF_DNA_POLYMERASE_ACTIVITY	0.711776
4073	GOBP_REGULATION_OF_RECEPTOR_LOCALIZATION_TO_SYNAPSE	0.711292
4074	GOBP_EMBRYO_IMPLANTATION	0.708379
4075	GOBP_POSITIVE_REGULATION_OF_STEM_CELL_PROLIFERATION	0.707364
4076	GOBP_CONSTITUTIVE_HETEROCHROMATIN_FORMATION	0.706078
4077	GOMF_PEPTIDASE_ACTIVATOR_ACTIVITY_INVOLVED_IN_APOPTOTIC_PROCESS	0.706063
4078	GOBP_EMBRYONIC_BRAIN_DEVELOPMENT	0.705894
4079	GOMF_PROTEIN_DEMETHYLASE_ACTIVITY	0.705134
4080	GOBP_REGULATION_OF_CELL_CYCLE_G2_M_PHASE_TRANSITION	0.704412
4081	GOBP_MYD88_DEPENDENT_TOLL_LIKE_RECEPTOR_SIGNALING_PATHWAY	0.70414
4082	GOBP_ANIMAL_ORGAN_MATURATION	0.703935
4083	GOMF_CYSTEINE_TYPE_ENDOPEPTIDASE_INHIBITOR_ACTIVITY_INVOLVED_IN_APOPTOTIC_PROCESS	0.700525
4084	GOMF_U6_SNRNA_BINDING	0.699777
4085	GOBP_MITOTIC_CELL_CYCLE_CHECKPOINT_SIGNALING	0.699287
4086	GOMF_CYCLIN_DEPENDENT_PROTEIN_SERINE_THREONINE_KINASE_ACTIVATOR_ACTIVITY	0.699226
4087	GOBP_NEURON_PROJECTION_EXTENSION_INVOLVED_IN_NEURON_PROJECTION_GUIDANCE	0.698542
4088	GOBP_MORPHOGENESIS_OF_A_BRANCHING_STRUCTURE	0.698526
4089	GOBP_INSULIN_SECRETION_INVOLVED_IN_CELLULAR_RESPONSE_TO_GLUCOSE_STIMULUS	0.698525
4090	GOBP_NEGATIVE_REGULATION_OF_INTRACELLULAR_STEROID_HORMONE_RECEPTOR_SIGNALING_PATHWAY	0.698359
4091	GOBP_MYELOID_DENDRITIC_CELL_ACTIVATION	0.696438
4092	GOBP_NEGATIVE_REGULATION_OF_AXON_EXTENSION_INVOLVED_IN_AXON_GUIDANCE	0.696233
4093	GOBP_P_BODY_ASSEMBLY	0.695593
4094	GOBP_CELLULAR_RESPONSE_TO_ALKALOID	0.695439
4095	GOBP_PHOSPHATIDYLINOSITOL_METABOLIC_PROCESS	0.695354
4096	GOBP_TELOMERE_ORGANIZATION	0.69484
4097	GOBP_RESPONSE_TO_VITAMIN	0.694364
4098	GOMF_NADP_BINDING	0.69191
4099	GOMF_N_ACETYLTRANSFERASE_ACTIVITY	0.690395
4100	GOBP_REGULATION_OF_DOSAGE_COMPENSATION_BY_INACTIVATION_OF_X_CHROMOSOME	0.68884
4101	GOBP_REGULATION_OF_LIPID_CATABOLIC_PROCESS	0.688812
4102	GOMF_LYS63_SPECIFIC_DEUBIQUITINASE_ACTIVITY	0.686415
4103	GOMF_SH2_DOMAIN_BINDING	0.685464
4104	GOBP_BASE_EXCISION_REPAIR_AP_SITE_FORMATION	0.685092
4105	GOBP_MATING_BEHAVIOR	0.684985
4106	GOBP_TRNA_5_END_PROCESSING	0.684201
4107	GOBP_REGULATION_OF_CELLULAR_MACROMOLECULE_BIOSYNTHETIC_PROCESS	0.683307
4108	GOBP_REGULATION_OF_REACTIVE_OXYGEN_SPECIES_BIOSYNTHETIC_PROCESS	0.682845
4109	GOBP_OVULATION_CYCLE	0.682209
4110	GOMF_NUCLEAR_GLUCOCORTICOID_RECEPTOR_BINDING	0.681554
4111	GOMF_PROTEIN_LYSINE_DEACETYLASE_ACTIVITY	0.680963
4112	GOBP_INOSITOL_PHOSPHATE_METABOLIC_PROCESS	0.680414
4113	GOMF_GTP_DEPENDENT_PROTEIN_BINDING	0.678499
4114	GOBP_NEGATIVE_REGULATION_OF_OXIDOREDUCTASE_ACTIVITY	0.67788
4115	GOBP_DETECTION_OF_EXTERNAL_BIOTIC_STIMULUS	0.677788
4116	GOMF_ATP_HYDROLYSIS_ACTIVITY	0.676555
4117	GOMF_HISTONE_H3_METHYL_LYSINE_9_DEMETHYLASE_ACTIVITY	0.675948
4118	GOBP_MACROPINOCYTOSIS	0.675162
4119	GOBP_NEGATIVE_REGULATION_OF_B_CELL_APOPTOTIC_PROCESS	0.674279
4120	GOBP_SULFUR_COMPOUND_TRANSPORT	0.673106
4121	GOBP_EPITHELIAL_STRUCTURE_MAINTENANCE	0.673077
4122	GOBP_HISTONE_H3_DEACETYLATION	0.672849
4123	GOBP_MAMMARY_GLAND_DEVELOPMENT	0.672385
4124	GOBP_REGULATION_OF_TRANSCRIPTION_ELONGATION_BY_RNA_POLYMERASE_II	0.672278
4125	GOBP_METHIONINE_METABOLIC_PROCESS	0.670349
4126	GOMF_CAMP_RESPONSE_ELEMENT_BINDING	0.669347
4127	GOBP_VENTRICULAR_SEPTUM_MORPHOGENESIS	0.668934
4128	GOBP_NEGATIVE_REGULATION_OF_MUSCLE_CELL_APOPTOTIC_PROCESS	0.668559
4129	GOBP_NEUROBLAST_PROLIFERATION	0.668313
4130	GOBP_NEGATIVE_REGULATION_OF_EPITHELIAL_CELL_DIFFERENTIATION	0.666977
4131	GOBP_POSITIVE_REGULATION_OF_NERVOUS_SYSTEM_PROCESS	0.666238
4132	GOMF_RNA_POLYMERASE_BINDING	0.663514
4133	GOBP_REGULATION_OF_ACTIVIN_RECEPTOR_SIGNALING_PATHWAY	0.661872
4134	GOBP_PROTEIN_LOCALIZATION_TO_CYTOSKELETON	0.661718
4135	GOBP_REGULATION_OF_T_CELL_APOPTOTIC_PROCESS	0.661112
4136	GOBP_POSITIVE_REGULATION_OF_TORC1_SIGNALING	0.661046
4137	GOBP_WALKING_BEHAVIOR	0.659771
4138	GOBP_POSITIVE_REGULATION_OF_NOTCH_SIGNALING_PATHWAY	0.659048
4139	GOBP_PROTEIN_TETRAMERIZATION	0.658973
4140	GOMF_G_PROTEIN_ALPHA_SUBUNIT_BINDING	0.657771
4141	GOBP_NEGATIVE_REGULATION_OF_ATP_DEPENDENT_ACTIVITY	0.656825
4142	GOBP_PROTEIN_LOCALIZATION_TO_NUCLEOPLASM	0.655773
4143	GOBP_S_ADENOSYLMETHIONINE_METABOLIC_PROCESS	0.655735
4144	GOBP_ANTIGEN_RECEPTOR_MEDIATED_SIGNALING_PATHWAY	0.654859
4145	GOBP_MITOTIC_G2_M_TRANSITION_CHECKPOINT	0.653587
4146	GOBP_OLIGOSACCHARIDE_LIPID_INTERMEDIATE_BIOSYNTHETIC_PROCESS	0.653323
4147	GOBP_LACTATION	0.6533
4148	GOBP_POSITIVE_REGULATION_OF_CELL_JUNCTION_ASSEMBLY	0.65256
4149	GOBP_POSITIVE_REGULATION_OF_GLUCOSE_TRANSMEMBRANE_TRANSPORT	0.652291
4150	GOMF_METALLOPEPTIDASE_ACTIVITY	0.651869
4151	GOBP_CGMP_MEDIATED_SIGNALING	0.65116
4152	GOBP_STEROL_METABOLIC_PROCESS	0.650583
4153	GOBP_GENE_SILENCING_BY_RNA	0.650345
4154	GOMF_R_SMAD_BINDING	0.649403
4155	GOBP_RRNA_METABOLIC_PROCESS	0.645906
4156	GOBP_POSITIVE_REGULATION_OF_ORGANIC_ACID_TRANSPORT	0.645893
4157	GOBP_CELLULAR_RESPONSE_TO_REACTIVE_NITROGEN_SPECIES	0.6453
4158	GOBP_DETECTION_OF_BIOTIC_STIMULUS	0.641924
4159	GOBP_REGULATION_OF_EMBRYONIC_DEVELOPMENT	0.641645
4160	GOMF_LIGAND_GATED_ION_CHANNEL_ACTIVITY	0.64117
4161	GOBP_POSITIVE_REGULATION_OF_PEPTIDE_SECRETION	0.637729
4162	GOBP_CELLULAR_HORMONE_METABOLIC_PROCESS	0.637211
4163	GOMF_FATTY_ACID_LIGASE_ACTIVITY	0.637082
4164	GOBP_NEGATIVE_REGULATION_OF_MITOTIC_CELL_CYCLE_PHASE_TRANSITION	0.637045
4165	GOBP_RIBOSOME_BIOGENESIS	0.636317
4166	GOMF_PHOSPHATIDYLINOSITOL_4_PHOSPHATE_BINDING	0.636034
4167	GOBP_REGULATION_OF_RESPONSE_TO_DNA_DAMAGE_STIMULUS	0.634291
4168	GOBP_DNA_REPLICATION_DEPENDENT_CHROMATIN_ASSEMBLY	0.634234
4169	GOBP_PHOSPHOLIPID_CATABOLIC_PROCESS	0.632969
4170	GOMF_ANION_TRANSMEMBRANE_TRANSPORTER_ACTIVITY	0.632001
4171	GOBP_HYPEROSMOTIC_RESPONSE	0.631815
4172	GOBP_ESTABLISHMENT_OF_MITOTIC_SPINDLE_LOCALIZATION	0.630733
4173	GOBP_NUCLEOTIDE_SUGAR_METABOLIC_PROCESS	0.630709
4174	GOBP_POSITIVE_REGULATION_OF_CREB_TRANSCRIPTION_FACTOR_ACTIVITY	0.62984
4175	GOBP_REGULATION_OF_WATER_LOSS_VIA_SKIN	0.629835
4176	GOMF_POLYNUCLEOTIDE_ADENYLYLTRANSFERASE_ACTIVITY	0.629611
4177	GOBP_MRNA_CIS_SPLICING_VIA_SPLICEOSOME	0.629002
4178	GOMF_GDP_DISSOCIATION_INHIBITOR_ACTIVITY	0.628031
4179	GOMF_CYTOSKELETAL_ANCHOR_ACTIVITY	0.626975
4180	GOBP_COPPER_ION_TRANSPORT	0.626894
4181	GOBP_REGULATION_OF_RESPONSE_TO_TUMOR_CELL	0.626458
4182	GOBP_POSITIVE_REGULATION_OF_JUN_KINASE_ACTIVITY	0.625054
4183	GOBP_MITOTIC_DNA_INTEGRITY_CHECKPOINT_SIGNALING	0.624789
4184	GOMF_RNA_POLYMERASE_III_GENERAL_TRANSCRIPTION_INITIATION_FACTOR_ACTIVITY	0.624225
4185	GOBP_NEGATIVE_REGULATION_OF_INTERLEUKIN_10_PRODUCTION	0.622529
4186	GOBP_ACTIVATION_OF_NF_KAPPAB_INDUCING_KINASE_ACTIVITY	0.622134
4187	GOBP_KINETOCHORE_ASSEMBLY	0.620372
4188	GOBP_PROTEIN_LOCALIZATION_TO_NUCLEOLUS	0.620142
4189	GOBP_MITOTIC_CHROMOSOME_CONDENSATION	0.619907
4190	GOBP_HEART_VALVE_MORPHOGENESIS	0.619819
4191	GOBP_PEPTIDYL_LYSINE_DIMETHYLATION	0.619389
4192	GOBP_REGULATION_OF_MICROTUBULE_BASED_MOVEMENT	0.617405
4193	GOBP_POSITIVE_REGULATION_OF_CELL_CYCLE_G2_M_PHASE_TRANSITION	0.616667
4194	GOBP_NOTCH_SIGNALING_PATHWAY	0.616528
4195	GOBP_REGULATION_OF_ANTIGEN_PROCESSING_AND_PRESENTATION	0.616244
4196	GOBP_NUCLEAR_TRANSCRIBED_MRNA_CATABOLIC_PROCESS_NONSENSE_MEDIATED_DECAY	0.61604
4197	GOBP_UBIQUINONE_METABOLIC_PROCESS	0.615206
4198	GOMF_TOLL_LIKE_RECEPTOR_BINDING	0.614814
4199	GOBP_EMBRYONIC_EYE_MORPHOGENESIS	0.614783
4200	GOBP_REGULATION_OF_OLIGODENDROCYTE_DIFFERENTIATION	0.613937
4201	GOBP_INNER_EAR_RECEPTOR_CELL_DEVELOPMENT	0.612831
4202	GOBP_PORE_COMPLEX_ASSEMBLY	0.610545
4203	GOBP_CENTROSOME_SEPARATION	0.608448
4204	GOMF_LAMIN_BINDING	0.608394
4205	GOBP_INTRACELLULAR_PROTEIN_TRANSMEMBRANE_TRANSPORT	0.607931
4206	GOBP_PROTEIN_LOCALIZATION_TO_NUCLEAR_BODY	0.607618
4207	GOBP_HEAD_MORPHOGENESIS	0.60748
4208	GOBP_POSITIVE_REGULATION_OF_DENDRITE_MORPHOGENESIS	0.60698
4209	GOMF_OXIDOREDUCTASE_ACTIVITY_ACTING_ON_THE_CH_CH_GROUP_OF_DONORS_NAD_OR_NADP_AS_ACCEPTOR	0.606223
4210	GOMF_PROTEIN_KINASE_A_BINDING	0.604818
4211	GOBP_PLACENTA_DEVELOPMENT	0.603359
4212	GOBP_REGULATION_OF_TRANSLATIONAL_ELONGATION	0.601274
4213	GOBP_PROTEIN_LOCALIZATION_TO_CONDENSED_CHROMOSOME	0.60099
4214	GOBP_REGULATION_OF_HISTONE_METHYLATION	0.599491
4215	GOBP_INTERLEUKIN_12_PRODUCTION	0.599043
4216	GOBP_NUCLEOTIDE_SUGAR_TRANSMEMBRANE_TRANSPORT	0.598976
4217	GOBP_N_GLYCAN_PROCESSING	0.596924
4218	GOBP_CELLULAR_RESPONSE_TO_IONIZING_RADIATION	0.596259
4219	GOBP_INNER_EAR_MORPHOGENESIS	0.592427
4220	GOMF_SUMO_BINDING	0.5919
4221	GOMF_METHYL_CPG_BINDING	0.591544
4222	GOBP_RIBONUCLEOPROTEIN_COMPLEX_BIOGENESIS	0.591459
4223	GOBP_MATURATION_OF_LSU_RRNA	0.591146
4224	GOBP_RESPONSE_TO_ACETYLCHOLINE	0.590214
4225	GOBP_FOREBRAIN_GENERATION_OF_NEURONS	0.588889
4226	GOMF_MAGNESIUM_ION_BINDING	0.588493
4227	GOBP_RAB_PROTEIN_SIGNAL_TRANSDUCTION	0.587911
4228	GOBP_FEAR_RESPONSE	0.58626
4229	GOBP_REGULATION_OF_NUCLEOTIDE_BINDING_OLIGOMERIZATION_DOMAIN_CONTAINING_SIGNALING_PATHWAY	0.585967
4230	GOMF_PALMITOYL_COA_HYDROLASE_ACTIVITY	0.585457
4231	GOBP_RESPONSE_TO_COCAINE	0.584353
4232	GOBP_DNA_DEALKYLATION	0.583337
4233	GOMF_DIOXYGENASE_ACTIVITY	0.582834
4234	GOBP_NEGATIVE_REGULATION_OF_INTERLEUKIN_1_BETA_PRODUCTION	0.582693
4235	GOBP_NEGATIVE_REGULATION_OF_EPITHELIAL_CELL_MIGRATION	0.581957
4236	GOBP_RIBOSOMAL_SUBUNIT_EXPORT_FROM_NUCLEUS	0.581254
4237	GOBP_GLIAL_CELL_APOPTOTIC_PROCESS	0.580838
4238	GOMF_STRUCTURAL_CONSTITUENT_OF_MUSCLE	0.580061
4239	GOBP_REGULATION_OF_MITOTIC_CELL_CYCLE_PHASE_TRANSITION	0.579564
4240	GOBP_VASCULAR_ENDOTHELIAL_GROWTH_FACTOR_RECEPTOR_SIGNALING_PATHWAY	0.579509
4241	GOBP_NEGATIVE_REGULATION_OF_ANOIKIS	0.578723
4242	GOMF_PHOSPHATIDIC_ACID_BINDING	0.578458
4243	GOBP_AMYLOID_PRECURSOR_PROTEIN_BIOSYNTHETIC_PROCESS	0.577747
4244	GOMF_RIBOSOMAL_LARGE_SUBUNIT_BINDING	0.576128
4245	GOBP_CHROMATIN_REMODELING	0.574122
4246	GOBP_PHOSPHATIDYLINOSITOL_BIOSYNTHETIC_PROCESS	0.572013
4247	GOBP_REGULATION_OF_RNA_BINDING	0.569449
4248	GOBP_MUSCLE_CELL_CELLULAR_HOMEOSTASIS	0.568789
4249	GOBP_CEREBELLAR_PURKINJE_CELL_LAYER_MORPHOGENESIS	0.567031
4250	GOMF_OXIDOREDUCTASE_ACTIVITY_ACTING_ON_THE_CH_NH_GROUP_OF_DONORS_NAD_OR_NADP_AS_ACCEPTOR	0.566456
4251	GOMF_PEPTIDE_N_ACETYLTRANSFERASE_ACTIVITY	0.562809
4252	GOBP_REGULATION_OF_STEM_CELL_DIFFERENTIATION	0.562777
4253	GOMF_DEMETHYLASE_ACTIVITY	0.562179
4254	GOBP_DNA_METHYLATION_OR_DEMETHYLATION	0.561729
4255	GOBP_RESPONSE_TO_FOOD	0.561242
4256	GOMF_PRE_MRNA_BINDING	0.558558
4257	GOBP_SPLICEOSOMAL_SNRNP_ASSEMBLY	0.557687
4258	GOMF_LIPOPOLYSACCHARIDE_BINDING	0.557585
4259	GOBP_RIBOSOMAL_SMALL_SUBUNIT_BIOGENESIS	0.55729
4260	GOBP_POSITIVE_REGULATION_OF_MYOBLAST_DIFFERENTIATION	0.557283
4261	GOBP_CELLULAR_RESPONSE_TO_STEROL	0.55723
4262	GOBP_REACTIVE_OXYGEN_SPECIES_BIOSYNTHETIC_PROCESS	0.55551
4263	GOBP_CYCLIC_NUCLEOTIDE_METABOLIC_PROCESS	0.555344
4264	GOBP_RENAL_FILTRATION	0.554012
4265	GOMF_VOLTAGE_GATED_ANION_CHANNEL_ACTIVITY	0.55346
4266	GOBP_POSITIVE_REGULATION_OF_DNA_DAMAGE_RESPONSE_SIGNAL_TRANSDUCTION_BY_P53_CLASS_MEDIATOR	0.55289
4267	GOBP_NEGATIVE_REGULATION_OF_CELL_CYCLE_G1_S_PHASE_TRANSITION	0.549513
4268	GOBP_INDOLE_CONTAINING_COMPOUND_METABOLIC_PROCESS	0.548913
4269	GOMF_TETRAPYRROLE_BINDING	0.548517
4270	GOBP_NEGATIVE_REGULATION_OF_TOR_SIGNALING	0.547474
4271	GOBP_NUCLEAR_TRANSCRIBED_MRNA_POLY_A_TAIL_SHORTENING	0.544362
4272	GOBP_REGULATION_OF_NEURON_PROJECTION_REGENERATION	0.541694
4273	GOBP_REGULATION_OF_LIPID_STORAGE	0.541362
4274	GOBP_REGULATION_OF_PLASMA_LIPOPROTEIN_PARTICLE_LEVELS	0.541319
4275	GOMF_NUCLEOSIDE_MONOPHOSPHATE_KINASE_ACTIVITY	0.540833
4276	GOBP_HOMOLOGOUS_CHROMOSOME_PAIRING_AT_MEIOSIS	0.539141
4277	GOBP_B_CELL_DIFFERENTIATION	0.538877
4278	GOMF_CYCLIC_NUCLEOTIDE_PHOSPHODIESTERASE_ACTIVITY	0.538491
4279	GOBP_N_TERMINAL_PROTEIN_AMINO_ACID_ACETYLATION	0.537948
4280	GOBP_REGULATION_OF_CHOLESTEROL_METABOLIC_PROCESS	0.532705
4281	GOBP_TOR_SIGNALING	0.531279
4282	GOMF_HYDROLASE_ACTIVITY_ACTING_ON_CARBON_NITROGEN_BUT_NOT_PEPTIDE_BONDS_IN_LINEAR_AMIDES	0.531238
4283	GOBP_FACE_DEVELOPMENT	0.531103
4284	GOBP_REGULATION_OF_MITOCHONDRIAL_FISSION	0.531092
4285	GOBP_NCRNA_CATABOLIC_PROCESS	0.529225
4286	GOMF_LIGAND_GATED_CATION_CHANNEL_ACTIVITY	0.529042
4287	GOBP_NUCLEOLAR_LARGE_RRNA_TRANSCRIPTION_BY_RNA_POLYMERASE_I	0.528519
4288	GOBP_PEROXISOMAL_TRANSPORT	0.525374
4289	GOBP_REGULATION_OF_CILIUM_MOVEMENT	0.524528
4290	GOBP_LEUKOTRIENE_METABOLIC_PROCESS	0.5245
4291	GOBP_REGULATION_OF_MRNA_POLYADENYLATION	0.523558
4292	GOBP_SENSORY_PERCEPTION	0.52276
4293	GOMF_SOLUTE_INORGANIC_ANION_ANTIPORTER_ACTIVITY	0.522481
4294	GOMF_SEQUENCE_SPECIFIC_SINGLE_STRANDED_DNA_BINDING	0.522191
4295	GOBP_PHOSPHOLIPID_BIOSYNTHETIC_PROCESS	0.521343
4296	GOBP_INOSITOL_PHOSPHATE_BIOSYNTHETIC_PROCESS	0.521291
4297	GOBP_MITOTIC_G1_S_TRANSITION_CHECKPOINT_SIGNALING	0.521222
4298	GOBP_NUCLEAR_TRANSCRIBED_MRNA_CATABOLIC_PROCESS	0.520895
4299	GOBP_DNA_MODIFICATION	0.520864
4300	GOBP_POSITIVE_REGULATION_OF_INTERFERON_ALPHA_PRODUCTION	0.520105
4301	GOBP_POSITIVE_REGULATION_OF_PROTEIN_SECRETION	0.518119
4302	GOBP_GLYCOSYLCERAMIDE_METABOLIC_PROCESS	0.517355
4303	GOBP_POSITIVE_REGULATION_OF_NATURAL_KILLER_CELL_MEDIATED_CYTOTOXICITY	0.516669
4304	GOMF_ANNEALING_ACTIVITY	0.516654
4305	GOBP_MAINTENANCE_OF_PROTEIN_LOCALIZATION_IN_ORGANELLE	0.516389
4306	GOBP_POSITIVE_REGULATION_OF_CELL_CYCLE_PHASE_TRANSITION	0.515769
4307	GOBP_REGULATION_OF_INSULIN_SECRETION_INVOLVED_IN_CELLULAR_RESPONSE_TO_GLUCOSE_STIMULUS	0.51567
4308	GOMF_MRNA_3_UTR_BINDING	0.51562
4309	GOBP_OXIDATIVE_DEMETHYLATION	0.514698
4310	GOBP_REGULATION_OF_PROTEIN_NEDDYLATION	0.514532
4311	GOBP_EMBRYONIC_PLACENTA_MORPHOGENESIS	0.513197
4312	GOBP_HISTONE_H3_K4_METHYLATION	0.512014
4313	GOBP_EMBRYONIC_ORGAN_MORPHOGENESIS	0.511756
4314	GOBP_NEGATIVE_REGULATION_OF_ANDROGEN_RECEPTOR_SIGNALING_PATHWAY	0.509176
4315	GOBP_NEGATIVE_REGULATION_OF_INTERLEUKIN_1_PRODUCTION	0.508065
4316	GOBP_NEGATIVE_REGULATION_OF_CELL_KILLING	0.50741
4317	GOBP_CARBOHYDRATE_PHOSPHORYLATION	0.504514
4318	GOBP_VASODILATION	0.503587
4319	GOMF_PROTEIN_TYROSINE_KINASE_ACTIVITY	0.503346
4320	GOMF_DNA_N_GLYCOSYLASE_ACTIVITY	0.503109
4321	GOBP_MONOSACCHARIDE_CATABOLIC_PROCESS	0.50238
4322	GOBP_KINETOCHORE_ORGANIZATION	0.501394
4323	GOMF_DOUBLE_STRANDED_RNA_BINDING	0.501194
4324	GOBP_PROTEIN_ACYLATION	0.500935
4325	GOBP_NEGATIVE_REGULATION_OF_ORGAN_GROWTH	0.499423
4326	GOMF_FLAVIN_ADENINE_DINUCLEOTIDE_BINDING	0.498302
4327	GOBP_CEREBRAL_CORTEX_DEVELOPMENT	0.498187
4328	GOBP_POSITIVE_REGULATION_OF_MYELOID_LEUKOCYTE_MEDIATED_IMMUNITY	0.497248
4329	GOBP_HISTONE_H3_ACETYLATION	0.496374
4330	GOBP_NEGATIVE_REGULATION_OF_TELOMERE_MAINTENANCE_VIA_TELOMERE_LENGTHENING	0.495265
4331	GOBP_MECHANORECEPTOR_DIFFERENTIATION	0.495053
4332	GOBP_MONOVALENT_INORGANIC_ANION_HOMEOSTASIS	0.494207
4333	GOMF_PHOSPHATIDYLCHOLINE_TRANSPORTER_ACTIVITY	0.49391
4334	GOBP_REGULATION_OF_TRANSCRIPTION_OF_NUCLEOLAR_LARGE_RRNA_BY_RNA_POLYMERASE_I	0.491383
4335	GOBP_ANAPHASE_PROMOTING_COMPLEX_DEPENDENT_CATABOLIC_PROCESS	0.490621
4336	GOBP_REGULATION_OF_DNA_METHYLATION	0.490133
4337	GOBP_FEMALE_SEX_DIFFERENTIATION	0.49011
4338	GOBP_VESICLE_TETHERING	0.489782
4339	GOMF_SECONDARY_ACTIVE_TRANSMEMBRANE_TRANSPORTER_ACTIVITY	0.489205
4340	GOBP_SENSORY_PERCEPTION_OF_SMELL	0.487985
4341	GOBP_RESPONSE_TO_NUTRIENT	0.48781
4342	GOBP_REGULATION_OF_RRNA_PROCESSING	0.48772
4343	GOMF_METALLOEXOPEPTIDASE_ACTIVITY	0.487609
4344	GOBP_REGULATION_OF_DNA_TEMPLATED_DNA_REPLICATION_INITIATION	0.487098
4345	GOBP_POSITIVE_REGULATION_OF_REACTIVE_OXYGEN_SPECIES_BIOSYNTHETIC_PROCESS	0.485709
4346	GOBP_MATERNAL_PLACENTA_DEVELOPMENT	0.485139
4347	GOBP_PROTEIN_LIPID_COMPLEX_SUBUNIT_ORGANIZATION	0.484965
4348	GOMF_PHOSPHATIDYLINOSITOL_4_5_BISPHOSPHATE_PHOSPHATASE_ACTIVITY	0.484741
4349	GOBP_POSITIVE_REGULATION_OF_NEURON_PROJECTION_DEVELOPMENT	0.484136
4350	GOBP_EAR_MORPHOGENESIS	0.484004
4351	GOBP_HISTONE_H3_K36_METHYLATION	0.482708
4352	GOMF_AMIDE_TRANSMEMBRANE_TRANSPORTER_ACTIVITY	0.482697
4353	GOBP_BODY_MORPHOGENESIS	0.482219
4354	GOBP_ACTIVATION_OF_GTPASE_ACTIVITY	0.481207
4355	GOBP_CELLULAR_RESPONSE_TO_EXOGENOUS_DSRNA	0.479136
4356	GOBP_MORPHOGENESIS_OF_EMBRYONIC_EPITHELIUM	0.478454
4357	GOBP_MICROTUBULE_NUCLEATION	0.478334
4358	GOMF_MODIFIED_AMINO_ACID_BINDING	0.478262
4359	GOBP_PROTEIN_DNA_COMPLEX_DISASSEMBLY	0.477861
4360	GOBP_REGULATION_OF_TOR_SIGNALING	0.475742
4361	GOBP_AMINO_ACID_TRANSPORT	0.474322
4362	GOMF_CYCLOSPORIN_A_BINDING	0.473208
4363	GOMF_ATP_DEPENDENT_ACTIVITY	0.471985
4364	GOBP_MALE_MEIOTIC_NUCLEAR_DIVISION	0.471877
4365	GOBP_RNA_PHOSPHODIESTER_BOND_HYDROLYSIS_ENDONUCLEOLYTIC	0.471731
4366	GOBP_RESPONSE_TO_FATTY_ACID	0.471079
4367	GOBP_MITOPHAGY	0.469661
4368	GOMF_DNA_DIRECTED_DNA_POLYMERASE_ACTIVITY	0.469501
4369	GOMF_MANGANESE_ION_BINDING	0.469359
4370	GOBP_HIPPO_SIGNALING	0.469163
4371	GOBP_FORMATION_OF_CYTOPLASMIC_TRANSLATION_INITIATION_COMPLEX	0.469099
4372	GOBP_MAINTENANCE_OF_CELL_NUMBER	0.468229
4373	GOBP_PHOSPHATIDYLCHOLINE_BIOSYNTHETIC_PROCESS	0.467849
4374	GOBP_TRANSCRIPTION_INITIATION_AT_RNA_POLYMERASE_II_PROMOTER	0.467651
4375	GOBP_SPLICEOSOMAL_TRI_SNRNP_COMPLEX_ASSEMBLY	0.467521
4376	GOBP_FACE_MORPHOGENESIS	0.467366
4377	GOBP_VIRAL_RNA_GENOME_REPLICATION	0.467279
4378	GOBP_SMOOTH_MUSCLE_CELL_DIFFERENTIATION	0.466674
4379	GOBP_ZINC_ION_HOMEOSTASIS	0.466498
4380	GOBP_DNA_REPLICATION_CHECKPOINT_SIGNALING	0.464994
4381	GOBP_PEPTIDYL_TYROSINE_AUTOPHOSPHORYLATION	0.463298
4382	GOMF_GENERAL_TRANSCRIPTION_INITIATION_FACTOR_ACTIVITY	0.459196
4383	GOBP_TRNA_5_LEADER_REMOVAL	0.458384
4384	GOBP_POSITIVE_REGULATION_OF_COLD_INDUCED_THERMOGENESIS	0.45814
4385	GOMF_PHOSPHORUS_OXYGEN_LYASE_ACTIVITY	0.456671
4386	GOMF_INOSITOL_PHOSPHATE_PHOSPHATASE_ACTIVITY	0.456513
4387	GOBP_MESODERM_DEVELOPMENT	0.454982
4388	GOBP_POSITIVE_REGULATION_OF_B_CELL_DIFFERENTIATION	0.453546
4389	GOMF_NUCLEAR_RETINOIC_ACID_RECEPTOR_BINDING	0.452181
4390	GOBP_POSITIVE_REGULATION_OF_CELL_CYCLE_G1_S_PHASE_TRANSITION	0.449774
4391	GOBP_DNA_TEMPLATED_TRANSCRIPTION_ELONGATION	0.449574
4392	GOBP_RESPONSE_TO_UV	0.449444
4393	GOBP_HINDLIMB_MORPHOGENESIS	0.448998
4394	GOBP_LIPID_PHOSPHORYLATION	0.448851
4395	GOBP_MICROTUBULE_POLYMERIZATION_OR_DEPOLYMERIZATION	0.446746
4396	GOBP_POSITIVE_REGULATION_OF_POST_TRANSCRIPTIONAL_GENE_SILENCING	0.446729
4397	GOBP_ADAPTIVE_THERMOGENESIS	0.445304
4398	GOBP_RIBOSOMAL_LARGE_SUBUNIT_BIOGENESIS	0.445153
4399	GOMF_UNFOLDED_PROTEIN_BINDING	0.4444
4400	GOBP_ACETYL_COA_METABOLIC_PROCESS	0.444145
4401	GOBP_EAR_DEVELOPMENT	0.443989
4402	GOMF_PASSIVE_TRANSMEMBRANE_TRANSPORTER_ACTIVITY	0.443262
4403	GOBP_POSITIVE_REGULATION_OF_NLRP3_INFLAMMASOME_COMPLEX_ASSEMBLY	0.441955
4404	GOBP_GLYCEROLIPID_BIOSYNTHETIC_PROCESS	0.441664
4405	GOBP_CENTROMERE_COMPLEX_ASSEMBLY	0.441101
4406	GOBP_REGULATION_OF_DENDRITIC_SPINE_DEVELOPMENT	0.439032
4407	GOBP_LIPID_HOMEOSTASIS	0.438708
4408	GOMF_PHOSPHATIDYLINOSITOL_PHOSPHATE_5_PHOSPHATASE_ACTIVITY	0.436584
4409	GOMF_POTASSIUM_ION_TRANSMEMBRANE_TRANSPORTER_ACTIVITY	0.436366
4410	GOBP_DENDRITIC_CELL_CYTOKINE_PRODUCTION	0.43605
4411	GOBP_POSITIVE_REGULATION_OF_HISTONE_METHYLATION	0.435375
4412	GOBP_NEGATIVE_REGULATION_OF_LEUKOCYTE_APOPTOTIC_PROCESS	0.434005
4413	GOBP_ISOPRENOID_BIOSYNTHETIC_PROCESS	0.433828
4414	GOBP_DEOXYRIBONUCLEOTIDE_CATABOLIC_PROCESS	0.431467
4415	GOBP_THYMIC_T_CELL_SELECTION	0.430836
4416	GOBP_TRANSLATIONAL_INITIATION	0.430782
4417	GOBP_SENSORY_PERCEPTION_OF_CHEMICAL_STIMULUS	0.430663
4418	GOBP_REGULATION_OF_DNA_TEMPLATED_TRANSCRIPTION_INITIATION	0.429902
4419	GOBP_PROTEIN_LOCALIZATION_TO_CHROMOSOME	0.429383
4420	GOBP_REGULATION_OF_MUSCLE_ORGAN_DEVELOPMENT	0.428835
4421	GOBP_ROOF_OF_MOUTH_DEVELOPMENT	0.428223
4422	GOMF_PHOSPHATIDYLINOSITOL_PHOSPHATE_KINASE_ACTIVITY	0.427472
4423	GOBP_RNA_LOCALIZATION	0.426124
4424	GOBP_POSITIVE_REGULATION_OF_MITOCHONDRIAL_FISSION	0.42148
4425	GOMF_SOLUTE_CATION_SYMPORTER_ACTIVITY	0.421082
4426	GOBP_CHLORIDE_TRANSPORT	0.420384
4427	GOMF_CYCLASE_ACTIVITY	0.419378
4428	GOBP_CENTRAL_NERVOUS_SYSTEM_NEURON_AXONOGENESIS	0.419202
4429	GOBP_CELLULAR_SENESCENCE	0.418397
4430	GOBP_POTASSIUM_ION_HOMEOSTASIS	0.41721
4431	GOMF_TRANSLATION_REGULATOR_ACTIVITY_NUCLEIC_ACID_BINDING	0.415888
4432	GOBP_POSITIVE_REGULATION_OF_NECROTIC_CELL_DEATH	0.414626
4433	GOMF_ATPASE_COUPLED_INTRAMEMBRANE_LIPID_TRANSPORTER_ACTIVITY	0.414025
4434	GOMF_G_RICH_STRAND_TELOMERIC_DNA_BINDING	0.413891
4435	GOBP_AROMATIC_AMINO_ACID_FAMILY_METABOLIC_PROCESS	0.412483
4436	GOBP_REGULATION_OF_CELL_CYCLE_PHASE_TRANSITION	0.411739
4437	GOBP_PURINE_DEOXYRIBONUCLEOTIDE_METABOLIC_PROCESS	0.411372
4438	GOMF_MANNOSE_BINDING	0.411242
4439	GOBP_MITOCHONDRION_LOCALIZATION	0.411201
4440	GOBP_POSITIVE_REGULATION_OF_GRANULOCYTE_CHEMOTAXIS	0.410121
4441	GOMF_POTASSIUM_CHANNEL_ACTIVITY	0.409725
4442	GOMF_RNA_STEM_LOOP_BINDING	0.40917
4443	GOMF_N_ACYLTRANSFERASE_ACTIVITY	0.408809
4444	GOMF_ADENOSINE_DEAMINASE_ACTIVITY	0.408366
4445	GOBP_NEGATIVE_REGULATION_OF_PEPTIDE_SECRETION	0.40694
4446	GOBP_MATURATION_OF_SSU_RRNA_FROM_TRICISTRONIC_RRNA_TRANSCRIPT_SSU_RRNA_5_8S_RRNA_LSU_RRNA	0.40655
4447	GOBP_POSITIVE_REGULATION_OF_MRNA_SPLICING_VIA_SPLICEOSOME	0.406018
4448	GOMF_PHOSPHATIDYLINOSITOL_3_PHOSPHATE_BINDING	0.404832
4449	GOMF_ENDORIBONUCLEASE_ACTIVITY	0.404645
4450	GOMF_TRANSITION_METAL_ION_TRANSMEMBRANE_TRANSPORTER_ACTIVITY	0.404134
4451	GOBP_HISTONE_MRNA_CATABOLIC_PROCESS	0.403027
4452	GOBP_POSITIVE_REGULATION_OF_MITOTIC_CELL_CYCLE_PHASE_TRANSITION	0.402974
4453	GOBP_RIBOSOMAL_LARGE_SUBUNIT_ASSEMBLY	0.40194
4454	GOMF_PHOSPHATIDYLINOSITOL_BINDING	0.401033
4455	GOBP_ISOTYPE_SWITCHING_TO_IGG_ISOTYPES	0.400408
4456	GOBP_REGULATION_OF_NUCLEOTIDE_EXCISION_REPAIR	0.398708
4457	GOBP_POSITIVE_REGULATION_OF_PATTERN_RECOGNITION_RECEPTOR_SIGNALING_PATHWAY	0.398047
4458	GOMF_DYNACTIN_BINDING	0.397948
4459	GOBP_DICARBOXYLIC_ACID_TRANSPORT	0.397676
4460	GOBP_CARBOHYDRATE_DERIVATIVE_TRANSPORT	0.396923
4461	GOBP_MRNA_CATABOLIC_PROCESS	0.396349
4462	GOBP_REGULATION_OF_CHROMOSOME_SEGREGATION	0.396149
4463	GOBP_NEGATIVE_REGULATION_OF_BLOOD_PRESSURE	0.395839
4464	GOMF_ATP_DEPENDENT_PROTEIN_FOLDING_CHAPERONE	0.395397
4465	GOMF_RIBOSOMAL_SMALL_SUBUNIT_BINDING	0.395308
4466	GOBP_REGULATION_OF_MEIOTIC_CELL_CYCLE	0.395031
4467	GOBP_PIGMENT_CELL_DIFFERENTIATION	0.394609
4468	GOBP_REGULATION_OF_CENTROSOME_CYCLE	0.39275
4469	GOMF_PHOSPHATIDYLINOSITOL_3_5_BISPHOSPHATE_3_PHOSPHATASE_ACTIVITY	0.391975
4470	GOBP_STEROID_HORMONE_BIOSYNTHETIC_PROCESS	0.391898
4471	GOMF_ATP_DEPENDENT_ACTIVITY_ACTING_ON_RNA	0.390718
4472	GOMF_RNA_POLYMERASE_ACTIVITY	0.389603
4473	GOBP_ADULT_BEHAVIOR	0.386362
4474	GOMF_2_OXOGLUTARATE_DEPENDENT_DIOXYGENASE_ACTIVITY	0.384998
4475	GOBP_MODULATION_BY_HOST_OF_VIRAL_GENOME_REPLICATION	0.383634
4476	GOBP_CELL_DEATH_IN_RESPONSE_TO_HYDROGEN_PEROXIDE	0.383531
4477	GOBP_PROTEIN_CONTAINING_COMPLEX_LOCALIZATION	0.381426
4478	GOBP_EMBRYO_DEVELOPMENT_ENDING_IN_BIRTH_OR_EGG_HATCHING	0.378822
4479	GOBP_SKELETAL_SYSTEM_DEVELOPMENT	0.374902
4480	GOBP_PROTEIN_K48_LINKED_DEUBIQUITINATION	0.373916
4481	GOBP_SCF_DEPENDENT_PROTEASOMAL_UBIQUITIN_DEPENDENT_PROTEIN_CATABOLIC_PROCESS	0.373607
4482	GOBP_INFLAMMASOME_COMPLEX_ASSEMBLY	0.372445
4483	GOBP_RNA_CATABOLIC_PROCESS	0.371258
4484	GOBP_REGULATION_OF_B_CELL_APOPTOTIC_PROCESS	0.368888
4485	GOBP_FORMATION_OF_TRANSLATION_PREINITIATION_COMPLEX	0.368005
4486	GOBP_MRNA_EXPORT_FROM_NUCLEUS	0.366359
4487	GOMF_HISTONE_METHYLTRANSFERASE_ACTIVITY_H3_K4_SPECIFIC	0.365861
4488	GOBP_POSITIVE_THYMIC_T_CELL_SELECTION	0.362624
4489	GOBP_NEGATIVE_REGULATION_OF_RESPONSE_TO_DNA_DAMAGE_STIMULUS	0.357251
4490	GOMF_H4_HISTONE_ACETYLTRANSFERASE_ACTIVITY	0.356653
4491	GOBP_CHOLESTEROL_STORAGE	0.356098
4492	GOMF_RIBONUCLEASE_ACTIVITY	0.355725
4493	GOMF_RNA_POLYMERASE_II_GENERAL_TRANSCRIPTION_INITIATION_FACTOR_ACTIVITY	0.355208
4494	GOBP_REGULATION_OF_MYOTUBE_DIFFERENTIATION	0.355059
4495	GOMF_SUMO_TRANSFERASE_ACTIVITY	0.354157
4496	GOBP_PROTEIN_TARGETING_TO_PEROXISOME	0.352331
4497	GOBP_PLASMA_LIPOPROTEIN_PARTICLE_CLEARANCE	0.351781
4498	GOBP_RESPONSE_TO_LEAD_ION	0.351338
4499	GOBP_MRNA_TRANSCRIPTION	0.350607
4500	GOBP_NEGATIVE_REGULATION_OF_VIRAL_PROCESS	0.34702
4501	GOBP_ENDONUCLEOLYTIC_CLEAVAGE_INVOLVED_IN_RRNA_PROCESSING	0.345445
4502	GOBP_POSITIVE_REGULATION_OF_NATURAL_KILLER_CELL_MEDIATED_IMMUNITY	0.343938
4503	GOMF_U3_SNORNA_BINDING	0.343657
4504	GOBP_BONE_GROWTH	0.343578
4505	GOBP_HEMATOPOIETIC_PROGENITOR_CELL_DIFFERENTIATION	0.340285
4506	GOMF_GENERAL_TRANSCRIPTION_INITIATION_FACTOR_BINDING	0.340258
4507	GOMF_PATTERN_RECOGNITION_RECEPTOR_ACTIVITY	0.339916
4508	GOBP_MULTICELLULAR_ORGANISM_GROWTH	0.338292
4509	GOBP_CELL_CYCLE_G2_M_PHASE_TRANSITION	0.338281
4510	GOBP_AMINO_ACID_TRANSMEMBRANE_TRANSPORT	0.338083
4511	GOBP_REGULATION_OF_CELLULAR_KETONE_METABOLIC_PROCESS	0.336634
4512	GOBP_REGULATION_OF_SMOOTH_MUSCLE_CELL_DIFFERENTIATION	0.336503
4513	GOBP_I_KAPPAB_PHOSPHORYLATION	0.336004
4514	GOBP_REGULATION_OF_DNA_TEMPLATED_TRANSCRIPTION_ELONGATION	0.334907
4515	GOMF_PHOSPHOLIPASE_A2_ACTIVITY	0.333193
4516	GOBP_NUCLEAR_MRNA_SURVEILLANCE	0.332244
4517	GOBP_CELLULAR_NITROGEN_COMPOUND_CATABOLIC_PROCESS	0.329598
4518	GOBP_NEGATIVE_REGULATION_OF_CYTOKINE_PRODUCTION_INVOLVED_IN_INFLAMMATORY_RESPONSE	0.32745
4519	GOMF_VOLTAGE_GATED_CHANNEL_ACTIVITY	0.327423
4520	GOBP_MONOUBIQUITINATED_PROTEIN_DEUBIQUITINATION	0.327115
4521	GOBP_STRESS_GRANULE_ASSEMBLY	0.326813
4522	GOBP_BONE_DEVELOPMENT	0.326503
4523	GOMF_POLY_A_SPECIFIC_RIBONUCLEASE_ACTIVITY	0.32615
4524	GOMF_HSP90_PROTEIN_BINDING	0.325562
4525	GOBP_ATTACHMENT_OF_SPINDLE_MICROTUBULES_TO_KINETOCHORE	0.324784
4526	GOBP_CEREBELLAR_PURKINJE_CELL_LAYER_FORMATION	0.324476
4527	GOBP_LAMELLIPODIUM_MORPHOGENESIS	0.324285
4528	GOBP_NEGATIVE_REGULATION_OF_DNA_BIOSYNTHETIC_PROCESS	0.323081
4529	GOBP_GLYCEROPHOSPHOLIPID_BIOSYNTHETIC_PROCESS	0.322577
4530	GOBP_IRON_ION_TRANSMEMBRANE_TRANSPORT	0.321133
4531	GOBP_HEPARIN_METABOLIC_PROCESS	0.320129
4532	GOBP_REGULATION_OF_NOTCH_SIGNALING_PATHWAY	0.319941
4533	GOBP_REGULATION_OF_NLRP3_INFLAMMASOME_COMPLEX_ASSEMBLY	0.319796
4534	GOMF_STRUCTURAL_CONSTITUENT_OF_NUCLEAR_PORE	0.319106
4535	GOBP_OVULATION	0.318621
4536	GOBP_POSITIVE_REGULATION_OF_INSULIN_SECRETION_INVOLVED_IN_CELLULAR_RESPONSE_TO_GLUCOSE_STIMULUS	0.318553
4537	GOMF_VOLTAGE_GATED_POTASSIUM_CHANNEL_ACTIVITY	0.317919
4538	GOBP_NEGATIVE_REGULATION_OF_B_CELL_MEDIATED_IMMUNITY	0.317693
4539	GOBP_CELLULAR_GLUCOSE_HOMEOSTASIS	0.317084
4540	GOBP_POSITIVE_REGULATION_OF_G1_S_TRANSITION_OF_MITOTIC_CELL_CYCLE	0.315596
4541	GOMF_L_ASCORBIC_ACID_BINDING	0.311354
4542	GOBP_CELLULAR_RESPONSE_TO_GAMMA_RADIATION	0.309965
4543	GOBP_ORGANISM_EMERGENCE_FROM_PROTECTIVE_STRUCTURE	0.309657
4544	GOMF_CARGO_RECEPTOR_ACTIVITY	0.308184
4545	GOBP_HISTONE_H3_K36_DEMETHYLATION	0.307693
4546	GOMF_HISTONE_H3_METHYL_LYSINE_36_DEMETHYLASE_ACTIVITY	0.307693
4547	GOMF_PEPTIDE_LYSINE_N_ACETYLTRANSFERASE_ACTIVITY	0.307129
4548	GOMF_GTPASE_ACTIVATING_PROTEIN_BINDING	0.304219
4549	GOMF_PHOSPHORIC_DIESTER_HYDROLASE_ACTIVITY	0.30197
4550	GOBP_ENDOSOMAL_VESICLE_FUSION	0.301451
4551	GOBP_NEGATIVE_REGULATION_OF_OSTEOBLAST_DIFFERENTIATION	0.300616
4552	GOMF_PHOSPHATIDYLINOSITOL_5_PHOSPHATE_BINDING	0.300039
4553	GOBP_DETECTION_OF_CHEMICAL_STIMULUS	0.296664
4554	GOBP_POSITIVE_REGULATION_OF_LIPID_STORAGE	0.296467
4555	GOBP_DIGESTIVE_TRACT_MORPHOGENESIS	0.294581
4556	GOBP_NEGATIVE_REGULATION_OF_B_CELL_ACTIVATION	0.2942
4557	GOMF_PROTEIN_KINASE_A_REGULATORY_SUBUNIT_BINDING	0.29349
4558	GOBP_POSITIVE_REGULATION_OF_VIRAL_GENOME_REPLICATION	0.292784
4559	GOBP_RIBOSOME_ASSEMBLY	0.291162
4560	GOBP_REGULATION_OF_CELL_DIVISION	0.289009
4561	GOMF_DYNEIN_LIGHT_INTERMEDIATE_CHAIN_BINDING	0.288208
4562	GOBP_REGULATION_OF_CARDIOCYTE_DIFFERENTIATION	0.287434
4563	GOBP_RENAL_ABSORPTION	0.287332
4564	GOMF_UBIQUITIN_CONJUGATING_ENZYME_BINDING	0.286123
4565	GOMF_TRANSLATION_FACTOR_ACTIVITY_RNA_BINDING	0.285307
4566	GOBP_POSITIVE_REGULATION_OF_INTERLEUKIN_12_PRODUCTION	0.285057
4567	GOBP_NEGATIVE_REGULATION_OF_TELOMERE_MAINTENANCE_VIA_TELOMERASE	0.282425
4568	GOBP_ESTABLISHMENT_OF_LYMPHOCYTE_POLARITY	0.281428
4569	GOBP_VIRAL_TRANSLATION	0.279998
4570	GOBP_REGULATION_OF_ANOIKIS	0.279411
4571	GOBP_PHOSPHOLIPID_DEPHOSPHORYLATION	0.278661
4572	GOBP_RETICULOPHAGY	0.278311
4573	GOBP_NEGATIVE_REGULATION_OF_T_CELL_APOPTOTIC_PROCESS	0.277624
4574	GOMF_SOLUTE_SODIUM_SYMPORTER_ACTIVITY	0.277455
4575	GOMF_PHOSPHATIDYLINOSITOL_BISPHOSPHATE_PHOSPHATASE_ACTIVITY	0.276021
4576	GOBP_NEGATIVE_REGULATION_OF_REACTIVE_OXYGEN_SPECIES_METABOLIC_PROCESS	0.274195
4577	GOMF_PEPTIDE_TRANSMEMBRANE_TRANSPORTER_ACTIVITY	0.273676
4578	GOBP_MRNA_TRANSPORT	0.270722
4579	GOBP_DEOXYRIBONUCLEOTIDE_METABOLIC_PROCESS	0.270637
4580	GOBP_NEGATIVE_REGULATION_OF_PROTEIN_EXIT_FROM_ENDOPLASMIC_RETICULUM	0.270618
4581	GOBP_DENDRITIC_CELL_DIFFERENTIATION	0.269139
4582	GOBP_REGULATION_OF_CHROMOSOME_SEPARATION	0.268813
4583	GOBP_POSITIVE_REGULATION_OF_EPITHELIAL_TO_MESENCHYMAL_TRANSITION	0.267403
4584	GOBP_REGULATION_OF_CELL_FATE_COMMITMENT	0.263844
4585	GOMF_PHOSPHOTRANSFERASE_ACTIVITY_PHOSPHATE_GROUP_AS_ACCEPTOR	0.260166
4586	GOBP_PROTEIN_DNA_COMPLEX_SUBUNIT_ORGANIZATION	0.259478
4587	GOMF_ACETYLTRANSFERASE_ACTIVITY	0.259265
4588	GOBP_MYELIN_ASSEMBLY	0.259092
4589	GOBP_PROTEIN_TRANSMEMBRANE_IMPORT_INTO_INTRACELLULAR_ORGANELLE	0.258512
4590	GOBP_REGULATION_OF_CILIUM_DEPENDENT_CELL_MOTILITY	0.25792
4591	GOBP_NEGATIVE_REGULATION_OF_REACTIVE_OXYGEN_SPECIES_BIOSYNTHETIC_PROCESS	0.257473
4592	GOBP_PYRIMIDINE_NUCLEOTIDE_CATABOLIC_PROCESS	0.254935
4593	GOBP_RNA_EXPORT_FROM_NUCLEUS	0.254531
4594	GOMF_INOSITOL_TRISPHOSPHATE_PHOSPHATASE_ACTIVITY	0.251674
4595	GOBP_ZINC_ION_TRANSPORT	0.250795
4596	GOBP_PHOTOTRANSDUCTION	0.250015
4597	GOBP_BIOLOGICAL_PROCESS_INVOLVED_IN_INTRASPECIES_INTERACTION_BETWEEN_ORGANISMS	0.247767
4598	GOBP_NEGATIVE_REGULATION_OF_GTPASE_ACTIVITY	0.247161
4599	GOBP_RESPONSE_TO_X_RAY	0.244982
4600	GOMF_NEUTRAL_AMINO_ACID_TRANSMEMBRANE_TRANSPORTER_ACTIVITY	0.24497
4601	GOBP_PEROXISOME_PROLIFERATOR_ACTIVATED_RECEPTOR_SIGNALING_PATHWAY	0.244688
4602	GOBP_NEGATIVE_REGULATION_OF_LYMPHOCYTE_APOPTOTIC_PROCESS	0.244649
4603	GOBP_POSITIVE_REGULATION_OF_STRIATED_MUSCLE_CELL_DIFFERENTIATION	0.244172
4604	GOMF_CATION_CHANNEL_ACTIVITY	0.243828
4605	GOBP_REGULATION_OF_TRANSCRIPTION_BY_RNA_POLYMERASE_I	0.241778
4606	GOBP_CELL_FATE_SPECIFICATION	0.241548
4607	GOBP_RIBONUCLEOPROTEIN_COMPLEX_SUBUNIT_ORGANIZATION	0.241097
4608	GOBP_PROGRAMMED_CELL_DEATH_IN_RESPONSE_TO_REACTIVE_OXYGEN_SPECIES	0.23999
4609	GOBP_MATURATION_OF_SSU_RRNA	0.239693
4610	GOBP_POSITIVE_REGULATION_OF_TRANSCRIPTION_BY_RNA_POLYMERASE_I	0.238871
4611	GOMF_PROMOTER_SPECIFIC_CHROMATIN_BINDING	0.236693
4612	GOBP_PHOSPHORYLATION_OF_RNA_POLYMERASE_II_C_TERMINAL_DOMAIN	0.2329
4613	GOMF_CARBOHYDRATE_DERIVATIVE_TRANSMEMBRANE_TRANSPORTER_ACTIVITY	0.232282
4614	GOBP_RHYTHMIC_BEHAVIOR	0.229735
4615	GOBP_MICROTUBULE_POLYMERIZATION	0.229312
4616	GOBP_POSITIVE_REGULATION_OF_INSULIN_SECRETION	0.226163
4617	GOBP_POSITIVE_REGULATION_OF_EPIDERMAL_CELL_DIFFERENTIATION	0.226115
4618	GOMF_MRNA_5_UTR_BINDING	0.224958
4619	GOBP_REGULATION_OF_MICROTUBULE_POLYMERIZATION	0.224788
4620	GOBP_MITOCHONDRIAL_PROTEIN_PROCESSING	0.221966
4621	GOBP_LONG_TERM_SYNAPTIC_DEPRESSION	0.221562
4622	GOBP_LONG_TERM_MEMORY	0.221438
4623	GOBP_ERROR_PRONE_TRANSLESION_SYNTHESIS	0.218672
4624	GOBP_MITOCHONDRIAL_FISSION	0.216586
4625	GOMF_RNA_CAP_BINDING	0.215131
4626	GOBP_POSITIVE_REGULATION_OF_G_PROTEIN_COUPLED_RECEPTOR_SIGNALING_PATHWAY	0.214074
4627	GOMF_NUCLEOTIDE_SUGAR_TRANSMEMBRANE_TRANSPORTER_ACTIVITY	0.212884
4628	GOBP_RESPONSE_TO_GAMMA_RADIATION	0.212147
4629	GOMF_CARBOHYDRATE_TRANSMEMBRANE_TRANSPORTER_ACTIVITY	0.210978
4630	GOBP_POSITIVE_REGULATION_OF_EMBRYONIC_DEVELOPMENT	0.210676
4631	GOBP_B_CELL_ACTIVATION	0.210381
4632	GOBP_TRANSLATIONAL_TERMINATION	0.20806
4633	GOBP_REGULATION_OF_CHROMATIN_BINDING	0.208004
4634	GOBP_PYRIMIDINE_DEOXYRIBONUCLEOTIDE_METABOLIC_PROCESS	0.207672
4635	GOBP_SKELETAL_SYSTEM_MORPHOGENESIS	0.206589
4636	GOBP_REGULATION_OF_NERVOUS_SYSTEM_PROCESS	0.204718
4637	GOBP_POSITIVE_REGULATION_OF_STEM_CELL_POPULATION_MAINTENANCE	0.204152
4638	GOMF_ZINC_ION_TRANSMEMBRANE_TRANSPORTER_ACTIVITY	0.204137
4639	GOMF_CHLORIDE_TRANSMEMBRANE_TRANSPORTER_ACTIVITY	0.203021
4640	GOBP_APOPTOTIC_PROCESS_INVOLVED_IN_DEVELOPMENT	0.201573
4641	GOBP_RENAL_SYSTEM_PROCESS	0.201523
4642	GOBP_PROTEIN_LOCALIZATION_TO_CHROMOSOME_CENTROMERIC_REGION	0.20081
4643	GOBP_EXPLORATION_BEHAVIOR	0.19858
4644	GOMF_CULLIN_FAMILY_PROTEIN_BINDING	0.198432
4645	GOBP_PHAGOLYSOSOME_ASSEMBLY	0.19781
4646	GOMF_GATED_CHANNEL_ACTIVITY	0.197721
4647	GOMF_POLYSACCHARIDE_BINDING	0.196174
4648	GOBP_REGULATION_OF_HEMATOPOIETIC_PROGENITOR_CELL_DIFFERENTIATION	0.195907
4649	GOBP_REGULATION_OF_VIRAL_GENOME_REPLICATION	0.195708
4650	GOMF_ION_GATED_CHANNEL_ACTIVITY	0.194367
4651	GOMF_RNA_7_METHYLGUANOSINE_CAP_BINDING	0.191103
4652	GOBP_ORGANIC_CYCLIC_COMPOUND_CATABOLIC_PROCESS	0.18666
4653	GOBP_PROTEIN_LOCALIZATION_TO_CHROMOSOME_TELOMERIC_REGION	0.183431
4654	GOBP_NUCLEAR_PORE_ORGANIZATION	0.181026
4655	GOBP_REGULATION_OF_ESTABLISHMENT_OF_PLANAR_POLARITY	0.181021
4656	GOBP_DETECTION_OF_STIMULUS	0.181004
4657	GOMF_DNA_APURINIC_OR_APYRIMIDINIC_SITE_ENDONUCLEASE_ACTIVITY	0.180382
4658	GOMF_ALPHA_TUBULIN_BINDING	0.175483
4659	GOBP_MULTICELLULAR_ORGANISMAL_RESPONSE_TO_STRESS	0.173418
4660	GOMF_ORGANIC_HYDROXY_COMPOUND_TRANSMEMBRANE_TRANSPORTER_ACTIVITY	0.171937
4661	GOBP_NEGATIVE_REGULATION_OF_LIPID_STORAGE	0.171193
4662	GOBP_REGULATION_OF_MULTICELLULAR_ORGANISM_GROWTH	0.169879
4663	GOMF_NUCLEAR_IMPORT_SIGNAL_RECEPTOR_ACTIVITY	0.166291
4664	GOBP_ENDOCARDIAL_CUSHION_FORMATION	0.16548
4665	GOMF_AMYLOID_BETA_BINDING	0.163585
4666	GOBP_GOLGI_TO_ENDOSOME_TRANSPORT	0.16113
4667	GOBP_ACTIVIN_RECEPTOR_SIGNALING_PATHWAY	0.159073
4668	GOBP_TRANSCRIPTION_BY_RNA_POLYMERASE_I	0.158037
4669	GOBP_B_CELL_MEDIATED_IMMUNITY	0.154019
4670	GOBP_TRANSCRIPTION_COUPLED_NUCLEOTIDE_EXCISION_REPAIR	0.153164
4671	GOBP_OVULATION_CYCLE_PROCESS	0.152907
4672	GOBP_FAT_SOLUBLE_VITAMIN_METABOLIC_PROCESS	0.152239
4673	GOBP_NUCLEAR_PORE_COMPLEX_ASSEMBLY	0.149128
4674	GOBP_PROTEIN_MODIFICATION_BY_SMALL_PROTEIN_REMOVAL	0.149092
4675	GOBP_PROTEIN_MATURATION_BY_IRON_SULFUR_CLUSTER_TRANSFER	0.147765
4676	GOBP_MHC_CLASS_II_BIOSYNTHETIC_PROCESS	0.1471
4677	GOBP_GASTRULATION_WITH_MOUTH_FORMING_SECOND	0.146724
4678	GOBP_POSITIVE_REGULATION_OF_ACTIVATED_T_CELL_PROLIFERATION	0.145076
4679	GOBP_ETHER_BIOSYNTHETIC_PROCESS	0.142328
4680	GOBP_POSITIVE_REGULATION_OF_HISTONE_H3_K4_METHYLATION	0.138837
4681	GOMF_TRANSLATION_INITIATION_FACTOR_ACTIVITY	0.137526
4682	GOMF_PHOSPHATIDYLINOSITOL_3_5_BISPHOSPHATE_PHOSPHATASE_ACTIVITY	0.13746
4683	GOBP_ENDOCARDIAL_CUSHION_MORPHOGENESIS	0.136291
4684	GOBP_NEGATIVE_REGULATION_OF_PEPTIDYL_SERINE_PHOSPHORYLATION	0.13533
4685	GOBP_POSITIVE_REGULATION_OF_B_CELL_ACTIVATION	0.134845
4686	GOBP_PHOSPHATIDYLINOSITOL_DEPHOSPHORYLATION	0.134228
4687	GOBP_MITOCHONDRIAL_FUSION	0.131876
4688	GOMF_ABC_TYPE_TRANSPORTER_ACTIVITY	0.130343
4689	GOBP_REGULATION_OF_STEM_CELL_POPULATION_MAINTENANCE	0.129451
4690	GOMF_DEUBIQUITINASE_ACTIVITY	0.129086
4691	GOBP_RRNA_CATABOLIC_PROCESS	0.125958
4692	GOBP_NON_CANONICAL_WNT_SIGNALING_PATHWAY	0.12552
4693	GOBP_REGULATION_OF_MRNA_3_END_PROCESSING	0.124959
4694	GOBP_NEGATIVE_REGULATION_OF_MYELOID_CELL_APOPTOTIC_PROCESS	0.124098
4695	GOBP_REGULATION_OF_B_CELL_ACTIVATION	0.122254
4696	GOMF_SPHINGOLIPID_TRANSPORTER_ACTIVITY	0.120283
4697	GOMF_METAL_DEPENDENT_DEUBIQUITINASE_ACTIVITY	0.11949
4698	GOMF_SULFUR_COMPOUND_TRANSMEMBRANE_TRANSPORTER_ACTIVITY	0.116471
4699	GOBP_GLYCEROL_ETHER_METABOLIC_PROCESS	0.113906
4700	GOMF_14_3_3_PROTEIN_BINDING	0.113091
4701	GOBP_POSITIVE_REGULATION_OF_ATP_DEPENDENT_ACTIVITY	0.112635
4702	GOMF_MANNOSYLTRANSFERASE_ACTIVITY	0.110279
4703	GOMF_CALMODULIN_DEPENDENT_PROTEIN_KINASE_ACTIVITY	0.109961
4704	GOBP_POSITIVE_REGULATION_OF_GLYCOPROTEIN_METABOLIC_PROCESS	0.10763
4705	GOBP_PYRIMIDINE_CONTAINING_COMPOUND_CATABOLIC_PROCESS	0.106366
4706	GOMF_PHOSPHATIDYLINOSITOL_KINASE_ACTIVITY	0.106172
4707	GOBP_SIALYLATION	0.10515
4708	GOMF_SIALYLTRANSFERASE_ACTIVITY	0.10515
4709	GOBP_INNER_EAR_RECEPTOR_CELL_STEREOCILIUM_ORGANIZATION	0.10331
4710	GOBP_POSITIVE_REGULATION_OF_RRNA_PROCESSING	0.100713
4711	GOBP_PROTEIN_FOLDING	0.097989
4712	GOBP_RESPONSE_TO_HYDROPEROXIDE	0.0979348
4713	GOMF_TELOMERASE_RNA_BINDING	0.0977273
4714	GOBP_POST_EMBRYONIC_DEVELOPMENT	0.096366
4715	GOBP_POSITIVE_REGULATION_OF_NUCLEAR_TRANSCRIBED_MRNA_CATABOLIC_PROCESS_DEADENYLATION_DEPENDENT_DECAY	0.0957037
4716	GOBP_INTESTINAL_ABSORPTION	0.0955768
4717	GOBP_MEMBRANE_INVAGINATION	0.0949518
4718	GOBP_NEUTRAL_AMINO_ACID_TRANSPORT	0.0943078
4719	GOMF_TRANSLATION_INITIATION_FACTOR_BINDING	0.0940077
4720	GOBP_IMMUNE_RESPONSE_REGULATING_CELL_SURFACE_RECEPTOR_SIGNALING_PATHWAY	0.0939165
4721	GOBP_ETHER_METABOLIC_PROCESS	0.0938384
4722	GOMF_NUCLEAR_ESTROGEN_RECEPTOR_BINDING	0.0937486
4723	GOBP_SKELETAL_MUSCLE_CELL_PROLIFERATION	0.0912811
4724	GOBP_GLOMERULAR_EPITHELIUM_DEVELOPMENT	0.0904396
4725	GOBP_REGULATION_OF_HIPPO_SIGNALING	0.090398
4726	GOBP_REGULATION_OF_MEGAKARYOCYTE_DIFFERENTIATION	0.0901569
4727	GOBP_GLOMERULAR_EPITHELIAL_CELL_DIFFERENTIATION	0.0898706
4728	GOBP_REGULATION_OF_ATP_DEPENDENT_ACTIVITY	0.0876977
4729	GOBP_BONE_MATURATION	0.0875728
4730	GOBP_LOW_DENSITY_LIPOPROTEIN_PARTICLE_CLEARANCE	0.0865906
4731	GOBP_TRANSCYTOSIS	0.0859146
4732	GOBP_MRNA_SPLICE_SITE_SELECTION	0.0856291
4733	GOBP_ESTABLISHMENT_OF_RNA_LOCALIZATION	0.0821866
4734	GOBP_MAINTENANCE_OF_PROTEIN_LOCATION_IN_NUCLEUS	0.0779109
4735	GOBP_TRANSPOSITION	0.0756407
4736	GOBP_RESPONSE_TO_HYPEROXIA	0.0750164
4737	GOBP_HEPARAN_SULFATE_PROTEOGLYCAN_BIOSYNTHETIC_PROCESS	0.0749019
4738	GOMF_UBIQUITIN_LIKE_PROTEIN_PEPTIDASE_ACTIVITY	0.0723771
4739	GOBP_NON_MEMBRANE_BOUNDED_ORGANELLE_ASSEMBLY	0.0704446
4740	GOMF_MAP_KINASE_KINASE_ACTIVITY	0.0693815
4741	GOMF_PROTEIN_SERINE_THREONINE_KINASE_ACTIVATOR_ACTIVITY	0.0692554
4742	GOBP_REGULATION_OF_HISTONE_H3_K4_METHYLATION	0.0688861
4743	GOMF_NON_MEMBRANE_SPANNING_PROTEIN_TYROSINE_KINASE_ACTIVITY	0.0661463
4744	GOBP_POSITIVE_REGULATION_OF_MUSCLE_CELL_DIFFERENTIATION	0.0640634
4745	GOBP_RNA_SURVEILLANCE	0.0634793
4746	GOBP_POSITIVE_REGULATION_OF_RESPONSE_TO_TUMOR_CELL	0.0631211
4747	GOBP_PROTEIN_K63_LINKED_DEUBIQUITINATION	0.061084
4748	GOBP_NEURONAL_STEM_CELL_POPULATION_MAINTENANCE	0.0589691
4749	GOBP_RECEPTOR_CLUSTERING	0.0565036
4750	GOBP_NUCLEOBASE_CONTAINING_COMPOUND_TRANSPORT	0.0549437
4751	GOBP_IRES_DEPENDENT_VIRAL_TRANSLATIONAL_INITIATION	0.0538287
4752	GOBP_DECIDUALIZATION	0.0528348
4753	GOBP_NEGATIVE_REGULATION_OF_VIRAL_GENOME_REPLICATION	0.0508935
4754	GOBP_KERATINOCYTE_MIGRATION	0.0405119
4755	GOBP_CAMP_METABOLIC_PROCESS	0.0357433
4756	GOMF_UBIQUITIN_LIKE_MODIFIER_ACTIVATING_ENZYME_ACTIVITY	0.0333957
4757	GOMF_PROTEIN_FOLDING_CHAPERONE	0.0273364
4758	GOBP_PROTEIN_LOCALIZATION_TO_PHAGOPHORE_ASSEMBLY_SITE	0.0245019
4759	GOMF_PHOSPHATIDYLINOSITOL_PHOSPHATE_PHOSPHATASE_ACTIVITY	0.0234271
4760	GOBP_MIRNA_CATABOLIC_PROCESS	0.0216764
4761	GOBP_BRANCHING_MORPHOGENESIS_OF_AN_EPITHELIAL_TUBE	0.0201503
4762	GOBP_ASYMMETRIC_CELL_DIVISION	0.0192425
4763	GOMF_ACID_AMINO_ACID_LIGASE_ACTIVITY	0.0119309
4764	GOMF_PHOSPHATIDYLINOSITOL_MONOPHOSPHATE_PHOSPHATASE_ACTIVITY	0.00518054

### Sheet: Table S9
rank	variable	variable importance
1	CMTM6 ENSG00000091317	79.7172
2	LAPTM4A ENSG00000068697	76.1037
3	PGK1 ENSG00000102144	75.8009
4	DNAJC3 ENSG00000102580	74.4069
5	ZDHHC20 ENSG00000180776	72.1348
6	RAB2A ENSG00000104388	70.5981
7	SRGN ENSG00000122862	69.6064
8	BNIP2 ENSG00000140299	69.5217
9	UBE2D3 ENSG00000109332	68.9595
10	NFIL3 ENSG00000165030	67.4308
11	CAPZA1 ENSG00000116489	65.4576
12	UHRF1BP1L ENSG00000111647	64.5128
13	LCP1 ENSG00000136167	63.5558
14	DAZAP2 ENSG00000183283	63.1903
15	MAPRE1 ENSG00000101367	62.9508
16	CCNY ENSG00000108100	62.9483
17	ACSL4 ENSG00000068366	62.9366
18	RAC1 ENSG00000136238	62.9107
19	STX18-AS1 ENSG00000247708	62.8118
20	LAMP2 ENSG00000005893	62.7638
21	STK17B ENSG00000081320	62.4057
22	STX11 ENSG00000135604	62.2856
23	ASAH1 ENSG00000104763	62.0245
24	MOB1A ENSG00000114978	61.8372
25	SERP1 ENSG00000120742	61.6451
26	PRNP ENSG00000171867	61.5029
27	BCL10 ENSG00000142867	60.6472
28	CDC42 ENSG00000070831	60.5325
29	ACOT9 ENSG00000123130	60.3351
30	VAMP3 ENSG00000049245	60.1436
31	RHOA ENSG00000067560	60.0833
32	EVL ENSG00000196405	59.9296
33	CD63 ENSG00000135404	59.3136
34	RNF130 ENSG00000113269	59.1921
35	MMGT1 ENSG00000169446	58.9869
36	HEXB ENSG00000049860	58.9649
37	TMED7 ENSG00000134970	58.6553
38	LAPTM5 ENSG00000162511	58.6
39	FPR1 ENSG00000171051	58.5649
40	CSGALNACT2 ENSG00000169826	58.455
41	SH3GLB1 ENSG00000097033	58.1453
42	ANKS3 ENSG00000168096	58.1196
43	ZNF767P ENSG00000133624	57.9873
44	SHOC2 ENSG00000108061	57.8936
45	RAP2C ENSG00000123728	57.5499
46	LYN ENSG00000254087	57.3667
47	RAB31 ENSG00000168461	57.3072
48	BACH1 ENSG00000156273	57.0956
49	CHMP2B ENSG00000083937	56.8508
50	ARF1 ENSG00000143761	56.7387
51	PPP2CA ENSG00000113575	56.5711
52	GLUL ENSG00000135821	56.4694
53	PRMT7 ENSG00000132600	56.3595
54	DIDO1 ENSG00000101191	55.6428
55	ITPRID2 ENSG00000138434	55.5316
56	METTL9 ENSG00000197006	55.3788
57	TMED5 ENSG00000117500	55.2979
58	PSMG4 ENSG00000180822	55.0014
59	HEMK1 ENSG00000114735	54.8883
60	VAPA ENSG00000101558	54.8543
61	ADAM9 ENSG00000168615	54.6085
62	ATP6AP2 ENSG00000182220	54.4271
63	C5AR1 ENSG00000197405	54.4186
64	GHITM ENSG00000165678	54.3369
65	PTP4A2 ENSG00000184007	54.261
66	UBAP1L ENSG00000246922	54.0101
67	CLIC1 ENSG00000213719	53.9004
68	ANXA2 ENSG00000182718	53.8956
69	B3GNT5 ENSG00000176597	53.8564
70	WDR27 ENSG00000184465	53.8203
71	LPCAT2 ENSG00000087253	53.759
72	MTMR6 ENSG00000139505	53.7264
73	L3MBTL1 ENSG00000185513	53.4449
74	AC012020.1 ENSG00000279277	53.4238
75	ZNF346 ENSG00000113761	53.3737
76	ARL8B ENSG00000134108	53.3187
77	TMEM9B ENSG00000175348	53.3015
78	LGALS3 ENSG00000131981	53.286
79	ETF1 ENSG00000120705	53.1262
80	ZFAND5 ENSG00000107372	52.7128
81	TMEM63A ENSG00000196187	52.6848
82	GNAI3 ENSG00000065135	52.6598
83	CANX ENSG00000127022	52.6189
84	NRAS ENSG00000213281	52.4944
85	TM9SF2 ENSG00000125304	52.409
86	TMEM170B ENSG00000205269	52.3642
87	AL157392.3 ENSG00000239665	52.2838
88	CAPZA2 ENSG00000198898	52.2068
89	NAMPT ENSG00000105835	52.1877
90	SH3BGRL ENSG00000131171	52.0037
91	IFNGR1 ENSG00000027697	51.9192
92	TNRC6C ENSG00000078687	51.7454
93	JRK ENSG00000234616	51.6204
94	CORO1C ENSG00000110880	51.4549
95	RAD51D ENSG00000185379	51.0831
96	VAMP7 ENSG00000124333	50.9654
97	RP2 ENSG00000102218	50.8247
98	ITFG2 ENSG00000111203	50.72
99	MTDH ENSG00000147649	50.5938
100	ARF4 ENSG00000168374	50.5465
101	NLRC3 ENSG00000167984	50.5418
102	INPP4A ENSG00000040933	50.5102
103	MTHFD2 ENSG00000065911	50.4199
104	CPD ENSG00000108582	50.3887
105	SEMA4F ENSG00000135622	50.3245
106	CPVL ENSG00000106066	50.2383
107	SERPINB1 ENSG00000021355	49.8307
108	SCML4 ENSG00000146285	49.5917
109	CD302 ENSG00000241399	49.5558
110	DENND2D ENSG00000162777	49.5449
111	RPL5P13 ENSG00000242134	49.4572
112	PRPF40B ENSG00000110844	49.403
113	RBPJ ENSG00000168214	49.3997
114	ID2 ENSG00000115738	49.0694
115	MORF4L2 ENSG00000123562	49.0414
116	RIOK3 ENSG00000101782	48.8884
117	AL645568.1 ENSG00000203739	48.8818
118	SDHB ENSG00000117118	48.6486
119	RPN1 ENSG00000163902	48.6269
120	PTBP3 ENSG00000119314	48.6089
121	ITM2B ENSG00000136156	48.4464
122	SFXN2 ENSG00000156398	48.3286
123	SHISAL2A ENSG00000182183	48.194
124	UBE2J1 ENSG00000198833	48.1816
125	NUDCD3 ENSG00000015676	48.1662
126	SMYD4 ENSG00000186532	48.1052
127	SPOPL ENSG00000144228	48.0298
128	PSAP ENSG00000197746	47.9289
129	QKI ENSG00000112531	47.8492
130	HLA-DRA ENSG00000204287	47.8476
131	CTSS ENSG00000163131	47.8283
132	SUMO3 ENSG00000184900	47.7664
133	GSTO1 ENSG00000148834	47.7532
134	TOR1AIP1 ENSG00000143337	47.6413
135	CEBPB ENSG00000172216	47.6393
136	EIF4G2 ENSG00000110321	47.5978
137	TMEM167A ENSG00000174695	47.5831
138	RGS2 ENSG00000116741	47.5175
139	MXD1 ENSG00000059728	47.3267
140	MCL1 ENSG00000143384	47.3048
141	TMEM167B ENSG00000215717	47.2399
142	ADIPOR1 ENSG00000159346	47.1886
143	TAF13 ENSG00000197780	47.1842
144	GLIPR1 ENSG00000139278	47.1673
145	NCSTN ENSG00000162736	47.1623
146	USP12 ENSG00000152484	47.0873
147	ARPC3 ENSG00000111229	47.067
148	KLF10 ENSG00000155090	47.0066
149	EAF1 ENSG00000144597	46.947
150	ZNF76 ENSG00000065029	46.9299
151	CBX7 ENSG00000100307	46.7423
152	GNS ENSG00000135677	46.6318
153	LPGAT1 ENSG00000123684	46.5427
154	SAT1 ENSG00000130066	46.3049
155	CRTAP ENSG00000170275	46.2836
156	EMILIN2 ENSG00000132205	46.2611
157	CTSB ENSG00000164733	46.2525
158	ANXA5 ENSG00000164111	46.1753
159	IMPAD1 ENSG00000104331	46.0568
160	NCOA4 ENSG00000266412	45.9893
161	NIPAL3 ENSG00000001461	45.9479
162	SCAND2P ENSG00000176700	45.7919
163	FAM91A1 ENSG00000176853	45.7774
164	HIPK3 ENSG00000110422	45.7595
165	AZIN1 ENSG00000155096	45.7258
166	ZNF445 ENSG00000185219	45.6601
167	URB1 ENSG00000142207	45.4526
168	ZNF101P2 ENSG00000234473	45.3874
169	AQP9 ENSG00000103569	45.3636
170	CREG1 ENSG00000143162	45.2848
171	ARFGAP3 ENSG00000242247	45.2524
172	LEPROT ENSG00000213625	45.2155
173	PLEKHB2 ENSG00000115762	45.1515
174	BCL2A1 ENSG00000140379	45.0285
175	MYD88 ENSG00000172936	44.9398
176	CAD ENSG00000084774	44.9324
177	GLUD1 ENSG00000148672	44.872
178	ZNF267 ENSG00000185947	44.8657
179	ENO1 ENSG00000074800	44.8302
180	LILRA5 ENSG00000187116	44.7602
181	ZNF213-AS1 ENSG00000263072	44.6828
182	KLHL22 ENSG00000099910	44.5145
183	BZW1 ENSG00000082153	44.4912
184	CUL9 ENSG00000112659	44.4847
185	NIPSNAP2 ENSG00000146729	44.4405
186	MTA3 ENSG00000057935	44.2983
187	GALNT1 ENSG00000141429	44.2784
188	SNX10 ENSG00000086300	44.2768
189	TUBA1B ENSG00000123416	44.2434
190	TXN ENSG00000136810	44.0772
191	CYBB ENSG00000165168	44.0128
192	GMDS-DT ENSG00000250903	44.0075
193	AC026362.2 ENSG00000280381	43.9444
194	KCTD20 ENSG00000112078	43.9248
195	BLOC1S6 ENSG00000104164	43.8178
196	COPS2 ENSG00000166200	43.812
197	MAPK6 ENSG00000069956	43.7866
198	UBE3D ENSG00000118420	43.7572
199	PRCP ENSG00000137509	43.7338
200	PELI2 ENSG00000139946	43.7271
201	RIPK2 ENSG00000104312	43.6989
202	MIATNB ENSG00000244625	43.6018
203	ATP6V1A ENSG00000114573	43.5327
204	GNB4 ENSG00000114450	43.4563
205	STRAP ENSG00000023734	43.448
206	MFSD1 ENSG00000118855	43.3998
207	TIMP1 ENSG00000102265	43.3947
208	CTNNB1 ENSG00000168036	43.3195
209	OAT ENSG00000065154	43.3097
210	ACTR2 ENSG00000138071	43.3006
211	NPC2 ENSG00000119655	43.2227
212	ATP5F1B ENSG00000110955	43.1925
213	CD58 ENSG00000116815	43.0955
214	TRAF5 ENSG00000082512	43.0134
215	RAB5A ENSG00000144566	42.954
216	ATF4 ENSG00000128272	42.9163
217	SELENOK ENSG00000113811	42.8585
218	APLP2 ENSG00000084234	42.6937
219	PKM ENSG00000067225	42.6627
220	RPL32P3 ENSG00000251474	42.6016
221	HMGCR ENSG00000113161	42.5629
222	HELB ENSG00000127311	42.5567
223	SLC9A7P1 ENSG00000227825	42.5511
224	ADM ENSG00000148926	42.5349
225	HSBP1 ENSG00000230989	42.445
226	TSG101 ENSG00000074319	42.3336
227	H3F3B ENSG00000132475	42.289
228	BID ENSG00000015475	42.244
229	RTN3 ENSG00000133318	42.2327
230	PPP1CB ENSG00000213639	42.1231
231	BNIP3L ENSG00000104765	42.0557
232	AIF1 ENSG00000204472	42.0529
233	IPMK ENSG00000151151	42.0213
234	LDHA ENSG00000134333	41.9523
235	WDFY1 ENSG00000085449	41.9468
236	CD14 ENSG00000170458	41.8969
237	PPP4R1 ENSG00000154845	41.8726
238	CALM2 ENSG00000143933	41.8652
239	MLYCD ENSG00000103150	41.8484
240	GAPDH ENSG00000111640	41.7868
241	SLC30A1 ENSG00000170385	41.6471
242	PTCD2 ENSG00000049883	41.5878
243	SGK1 ENSG00000118515	41.5783
244	MORC2 ENSG00000133422	41.5336
245	SYNRG ENSG00000275066	41.5045
246	AGTPBP1 ENSG00000135049	41.5002
247	SNX3 ENSG00000112335	41.3483
248	CHP1 ENSG00000187446	41.3421
249	EIF2A ENSG00000144895	41.2367
250	FBXL5 ENSG00000118564	41.2117
251	GVQW3 ENSG00000179240	41.1698
252	CLIC4 ENSG00000169504	41.154
253	PGAM1 ENSG00000171314	41.1243
254	UQCRC1 ENSG00000010256	41.1087
255	EMC3 ENSG00000125037	41.1068
256	DUSP1 ENSG00000120129	41.1006
257	CEP250 ENSG00000126001	41.0932
258	TYROBP ENSG00000011600	41.0132
259	HNRNPK ENSG00000165119	40.9903
260	RAB8B ENSG00000166128	40.9824
261	SEL1L ENSG00000071537	40.9724
262	CCM2 ENSG00000136280	40.959
263	C6orf163 ENSG00000203872	40.901
264	CKAP4 ENSG00000136026	40.8717
265	RIT1 ENSG00000143622	40.85
266	CSTA ENSG00000121552	40.7949
267	POMP ENSG00000132963	40.6597
268	LDLRAP1 ENSG00000157978	40.6559
269	NUS1 ENSG00000153989	40.6457
270	S100A6 ENSG00000197956	40.623
271	HIF1A ENSG00000100644	40.4897
272	ARL4A ENSG00000122644	40.4393
273	AL162586.1 ENSG00000225032	40.4307
274	TPT1-AS1 ENSG00000170919	40.4176
275	TPI1 ENSG00000111669	40.358
276	FTH1 ENSG00000167996	40.3438
277	UBE2D1 ENSG00000072401	40.3265
278	NAT10 ENSG00000135372	40.3088
279	ACTA2-AS1 ENSG00000180139	40.2674
280	YWHAE ENSG00000108953	40.2381
281	TRAM1 ENSG00000067167	40.2089
282	IFNGR2 ENSG00000159128	40.1914
283	AGAP2 ENSG00000135439	40.1757
284	KMT2A ENSG00000118058	40.148
285	AC105749.1 ENSG00000281100	40.1183
286	DNASE1 ENSG00000213918	40.105
287	MAP3K2 ENSG00000169967	40.0945
288	COX10-AS1 ENSG00000236088	40.0853
289	PLXDC2 ENSG00000120594	40.0257
290	C1orf43 ENSG00000143612	39.9701
291	TMBIM6 ENSG00000139644	39.9626
292	ACAP1 ENSG00000072818	39.9038
293	PNPLA8 ENSG00000135241	39.8944
294	CAT ENSG00000121691	39.8872
295	RAD52 ENSG00000002016	39.8764
296	SARM1 ENSG00000004139	39.7968
297	ARHGEF9 ENSG00000131089	39.7726
298	BCL7B ENSG00000106635	39.765
299	AL121839.2 ENSG00000260711	39.7105
300	FCGR2A ENSG00000143226	39.7002
301	ZBTB37 ENSG00000185278	39.6937
302	ZFP91 ENSG00000186660	39.6546
303	TAX1BP1 ENSG00000106052	39.6127
304	FTL ENSG00000087086	39.5208
305	GVINP1 ENSG00000254838	39.5135
306	MAGT1 ENSG00000102158	39.4999
307	CD86 ENSG00000114013	39.4239
308	RBM28 ENSG00000106344	39.4146
309	ZNF780B ENSG00000128000	39.3642
310	DSE ENSG00000111817	39.2406
311	TPM3 ENSG00000143549	39.2383
312	LINC01550 ENSG00000246223	39.2223
313	FAM49B ENSG00000153310	39.2198
314	NFE2L2 ENSG00000116044	39.1428
315	PLSCR1 ENSG00000188313	39.1081
316	COQ10B ENSG00000115520	39.1038
317	ATF3 ENSG00000162772	39.079
318	ZFP14 ENSG00000142065	39.0711
319	ANO6 ENSG00000177119	39.065
320	BDH1 ENSG00000161267	39.0635
321	ELF1 ENSG00000120690	39.0478
322	UQCC1 ENSG00000101019	39.0409
323	CSNK1A1 ENSG00000113712	39.0221
324	SPPL2A ENSG00000138600	39.02
325	PRXL2C ENSG00000158122	39.018
326	AF131215.2 ENSG00000254556	39.0057
327	KLHL15 ENSG00000174010	38.9154
328	FKBP1A ENSG00000088832	38.861
329	MAFB ENSG00000204103	38.8568
330	RAB1A ENSG00000138069	38.8208
331	HERPUD1 ENSG00000051108	38.8039
332	ZNF37BP ENSG00000234420	38.796
333	MSS51 ENSG00000166343	38.7603
334	MLLT6 ENSG00000275023	38.7385
335	CHMP1B ENSG00000255112	38.6911
336	EVI2B ENSG00000185862	38.6745
337	SDCBP ENSG00000137575	38.6288
338	AGFG1 ENSG00000173744	38.6029
339	WARS2-AS1 ENSG00000231365	38.5988
340	PPME1 ENSG00000214517	38.585
341	TNFRSF10B ENSG00000120889	38.5726
342	AP002433.2 ENSG00000285696	38.5487
343	GABPB2 ENSG00000143458	38.5196
344	BTBD1 ENSG00000064726	38.3989
345	CEP72 ENSG00000112877	38.3066
346	C5orf63 ENSG00000164241	38.1841
347	AC005670.3 ENSG00000262879	38.1318
348	GDF11 ENSG00000135414	38.1074
349	FTX ENSG00000230590	38.1027
350	UBAP1 ENSG00000165006	38.0698
351	SSR3 ENSG00000114850	38.0683
352	SLC38A2 ENSG00000134294	38.0201
353	ZNF337-AS1 ENSG00000213742	37.9459
354	SLC7A7 ENSG00000155465	37.9388
355	ARL5B ENSG00000165997	37.9334
356	ATP8B2 ENSG00000143515	37.9298
357	IVNS1ABP ENSG00000116679	37.9081
358	MPRIP ENSG00000133030	37.8996
359	PELP1 ENSG00000141456	37.8989
360	TET2 ENSG00000168769	37.8594
361	MAP3K20 ENSG00000091436	37.834
362	RAP2B ENSG00000181467	37.7805
363	VDAC1 ENSG00000213585	37.7656
364	PLCG1 ENSG00000124181	37.7545
365	CHRAC1 ENSG00000104472	37.6571
366	HSPA5 ENSG00000044574	37.6558
367	UQCRC2 ENSG00000140740	37.6513
368	ATP6V0B ENSG00000117410	37.6408
369	LINC01184 ENSG00000245937	37.5632
370	AC009120.1 ENSG00000239763	37.5532
371	TMEM272 ENSG00000281106	37.5447
372	ZNF169 ENSG00000175787	37.4552
373	PRDX1 ENSG00000117450	37.4384
374	AP1S2 ENSG00000182287	37.3931
375	FCER1G ENSG00000158869	37.3779
376	USP20 ENSG00000136878	37.3568
377	STK38 ENSG00000112079	37.3473
378	MYL6 ENSG00000092841	37.2915
379	WDR59 ENSG00000103091	37.2805
380	MAVS ENSG00000088888	37.2726
381	CLTC ENSG00000141367	37.2566
382	ANXA7 ENSG00000138279	37.2545
383	SQOR ENSG00000137767	37.2033
384	PPT1 ENSG00000131238	37.2011
385	CD93 ENSG00000125810	37.1514
386	AC008964.1 ENSG00000286809	37.1365
387	S100A10 ENSG00000197747	37.0697
388	CDV3 ENSG00000091527	37.0694
389	GRB2 ENSG00000177885	37.0636
390	AL109615.4 ENSG00000287562	37.0385
391	DIPK2A ENSG00000181744	36.9507
392	AP3S1 ENSG00000177879	36.9497
393	NPTN ENSG00000156642	36.9403
394	EIF4EBP1 ENSG00000187840	36.9201
395	MARCKS ENSG00000277443	36.9082
396	ZNF862 ENSG00000106479	36.9002
397	TMEM59 ENSG00000116209	36.8854
398	SYNGAP1 ENSG00000197283	36.8721
399	GRAP ENSG00000154016	36.8114
400	SUB1 ENSG00000113387	36.8106
401	ARL10 ENSG00000175414	36.8042
402	XRN2 ENSG00000088930	36.7565
403	Z82206.1 ENSG00000225528	36.7533
404	GNAQ ENSG00000156052	36.7331
405	CPEB4 ENSG00000113742	36.7278
406	HSD17B11 ENSG00000198189	36.7237
407	MAPKAPK3 ENSG00000114738	36.6204
408	MTR ENSG00000116984	36.6136
409	OGFRL1 ENSG00000119900	36.6005
410	LILRA2 ENSG00000239998	36.6001
411	FUNDC2 ENSG00000165775	36.5605
412	STARD3NL ENSG00000010270	36.5443
413	RBM7 ENSG00000076053	36.5381
414	NR3C1 ENSG00000113580	36.5172
415	SPCS3 ENSG00000129128	36.4644
416	BASP1 ENSG00000176788	36.3888
417	HLA-DPA1 ENSG00000231389	36.3746
418	AC119396.1 ENSG00000263264	36.3356
419	PDIA6 ENSG00000143870	36.294
420	RANBP10 ENSG00000141084	36.286
421	DLD ENSG00000091140	36.2583
422	MRNIP ENSG00000161010	36.223
423	RNF13 ENSG00000082996	36.2196
424	ARSB ENSG00000113273	36.2154
425	SLC36A4 ENSG00000180773	36.0802
426	CSDE1 ENSG00000009307	36.0717
427	CDAN1 ENSG00000140326	36.0409
428	C9orf72 ENSG00000147894	36.0283
429	DBT ENSG00000137992	35.9968
430	MBD2 ENSG00000134046	35.9797
431	CYB5R4 ENSG00000065615	35.9559
432	LYPLA1 ENSG00000120992	35.9477
433	GMFB ENSG00000197045	35.9423
434	KIF5B ENSG00000170759	35.9284
435	NMD3 ENSG00000169251	35.9141
436	AC093673.1 ENSG00000232533	35.9114
437	ARRDC1-AS1 ENSG00000203993	35.8925
438	ACP6 ENSG00000162836	35.8727
439	IL13RA1 ENSG00000131724	35.8612
440	BST1 ENSG00000109743	35.824
441	TCF7 ENSG00000081059	35.8193
442	VDAC2 ENSG00000165637	35.8137
443	AC009120.2 ENSG00000259972	35.7058
444	RPAP1 ENSG00000103932	35.6924
445	RRM2B ENSG00000048392	35.6866
446	ST3GAL3 ENSG00000126091	35.6357
447	POU5F2 ENSG00000248483	35.6263
448	ARRDC5 ENSG00000205784	35.5489
449	PRDX3 ENSG00000165672	35.4777
450	DNAJC17 ENSG00000104129	35.4657
451	MTAP ENSG00000099810	35.4301
452	HLA-DMA ENSG00000204257	35.4212
453	FAM102B ENSG00000162636	35.4166
454	CTNNA1 ENSG00000044115	35.4134
455	RHOQ ENSG00000119729	35.387
456	AHR ENSG00000106546	35.3751
457	SRP72 ENSG00000174780	35.3454
458	FGD3 ENSG00000127084	35.3428
459	LINC00861 ENSG00000245164	35.2821
460	LINC00243 ENSG00000214894	35.2793
461	TRAF2 ENSG00000127191	35.2512
462	PLBD1 ENSG00000121316	35.2356
463	IFT172 ENSG00000138002	35.2205
464	RTN4 ENSG00000115310	35.189
465	NCF2 ENSG00000116701	35.1632
466	CTC1 ENSG00000178971	35.1558
467	PRKD2 ENSG00000105287	35.0342
468	MTG1 ENSG00000148824	35.0033
469	SELENOT ENSG00000198843	34.9703
470	SAMSN1 ENSG00000155307	34.9625
471	BLOC1S2 ENSG00000196072	34.8919
472	COQ4 ENSG00000167113	34.8141
473	MIOS ENSG00000164654	34.7974
474	FBP1 ENSG00000165140	34.7791
475	SKIL ENSG00000136603	34.7409
476	GK ENSG00000198814	34.7289
477	DDX21 ENSG00000165732	34.7088
478	FCAR ENSG00000186431	34.6518
479	FUCA2 ENSG00000001036	34.6422
480	TMEM234 ENSG00000160055	34.6188
481	ZNF740 ENSG00000139651	34.6024
482	RBBP8 ENSG00000101773	34.5806
483	RBM47 ENSG00000163694	34.5769
484	GLTP ENSG00000139433	34.5564
485	TMED10 ENSG00000170348	34.5456
486	S100A4 ENSG00000196154	34.5313
487	SFI1 ENSG00000198089	34.5216
488	GLIPR2 ENSG00000122694	34.5114
489	SERPINA1 ENSG00000197249	34.486
490	MFSD14C ENSG00000196312	34.454
491	CDK2AP1 ENSG00000111328	34.4428
492	SGMS2 ENSG00000164023	34.3584
493	HNRNPH2 ENSG00000126945	34.3493
494	TOM1L2 ENSG00000175662	34.2675
495	OSGIN2 ENSG00000164823	34.2674
496	PAFAH1B2 ENSG00000168092	34.2538
497	KCTD13 ENSG00000174943	34.2474
498	MAP4K2 ENSG00000168067	34.2243
499	PLEKHA1 ENSG00000107679	34.2213
500	PFDN1 ENSG00000113068	34.2167
501	FLVCR2 ENSG00000119686	34.1921
502	SSR1 ENSG00000124783	34.1608
503	CLEC7A ENSG00000172243	34.1533
504	SMS ENSG00000102172	34.1318
505	BORCS7 ENSG00000166275	34.127
506	CABIN1 ENSG00000099991	34.1175
507	ZNF793 ENSG00000188227	34.1019
508	SERINC1 ENSG00000111897	34.0806
509	LINC02210 ENSG00000204650	34.0424
510	DNMT3A ENSG00000119772	34.031
511	LRRC29 ENSG00000125122	34.0084
512	MPEG1 ENSG00000197629	33.988
513	PGD ENSG00000142657	33.9818
514	RNF149 ENSG00000163162	33.978
515	OGG1 ENSG00000114026	33.9726
516	CCR1 ENSG00000163823	33.9599
517	TPD52L2 ENSG00000101150	33.9331
518	EFR3A ENSG00000132294	33.9072
519	PICALM ENSG00000073921	33.8975
520	LINC01138 ENSG00000274020	33.8961
521	SLC6A16 ENSG00000063127	33.8945
522	NRIP1 ENSG00000180530	33.8909
523	RASSF2 ENSG00000101265	33.8686
524	MCMBP ENSG00000197771	33.8682
525	TFB1M ENSG00000029639	33.8095
526	MPC1 ENSG00000060762	33.7604
527	RAP1A ENSG00000116473	33.7408
528	RAPGEF2 ENSG00000109756	33.7383
529	OTUD1 ENSG00000165312	33.6805
530	TNFSF13B ENSG00000102524	33.6672
531	EMC7 ENSG00000134153	33.6644
532	RPN2 ENSG00000118705	33.5797
533	ECHDC2 ENSG00000121310	33.5651
534	EXOG ENSG00000157036	33.4718
535	SZT2 ENSG00000198198	33.4674
536	RNF19B ENSG00000116514	33.4012
537	ASB16-AS1 ENSG00000267080	33.3563
538	TRIM56 ENSG00000169871	33.3381
539	ANAPC7 ENSG00000196510	33.31
540	SELENOS ENSG00000131871	33.2896
541	DRAM1 ENSG00000136048	33.2589
542	RHEB ENSG00000106615	33.2162
543	KIAA0355 ENSG00000166398	33.1954
544	ACBD6 ENSG00000230124	33.1921
545	TMC6 ENSG00000141524	33.1722
546	ZNF875 ENSG00000181666	33.1544
547	CCDC180 ENSG00000197816	33.1536
548	FYTTD1 ENSG00000122068	33.1381
549	MFSD4B ENSG00000173214	33.1194
550	FTH1P10 ENSG00000223361	33.078
551	HPRT1 ENSG00000165704	33.0625
552	RRAGD ENSG00000025039	33.0302
553	SOS2 ENSG00000100485	32.9532
554	C21orf62-AS1 ENSG00000205930	32.9306
555	ASTN2 ENSG00000148219	32.907
556	PPP6C ENSG00000119414	32.8957
557	NBN ENSG00000104320	32.8682
558	ENTPD1-AS1 ENSG00000226688	32.8426
559	LY86 ENSG00000112799	32.8295
560	GAS2L3 ENSG00000139354	32.8065
561	THAP9-AS1 ENSG00000251022	32.7982
562	UFM1 ENSG00000120686	32.7908
563	ACSL1 ENSG00000151726	32.7842
564	PCSK7 ENSG00000160613	32.7454
565	CD164 ENSG00000135535	32.7273
566	UBL3 ENSG00000122042	32.7209
567	TRANK1 ENSG00000168016	32.7152
568	PLAUR ENSG00000011422	32.7073
569	TMEM30A ENSG00000112697	32.7039
570	PAPOLA ENSG00000090060	32.6704
571	VEGFA ENSG00000112715	32.6493
572	MBD5 ENSG00000204406	32.6239
573	SLC16A6 ENSG00000108932	32.6196
574	NKAPP1 ENSG00000233382	32.6143
575	CLDN15 ENSG00000106404	32.5972
576	S100A11 ENSG00000163191	32.5947
577	INAFM2 ENSG00000259330	32.5574
578	FEM1C ENSG00000145780	32.5272
579	MAPKBP1 ENSG00000137802	32.508
580	ETS2 ENSG00000157557	32.5002
581	AARS2 ENSG00000124608	32.4563
582	AC079331.1 ENSG00000279361	32.4483
583	AC009061.2 ENSG00000270049	32.4414
584	AC139887.2 ENSG00000249592	32.4381
585	RNF217 ENSG00000146373	32.3944
586	SYK ENSG00000165025	32.3923
587	AC055811.4 ENSG00000278864	32.3734
588	POLR3A ENSG00000148606	32.3726
589	SOCS6 ENSG00000170677	32.3457
590	PRRG4 ENSG00000135378	32.2909
591	SMPDL3A ENSG00000172594	32.2631
592	LIPN ENSG00000204020	32.2214
593	CALCOCO2 ENSG00000136436	32.218
594	VASP ENSG00000125753	32.2106
595	BIRC2 ENSG00000110330	32.2084
596	PECAM1 ENSG00000261371	32.1694
597	COPS3 ENSG00000141030	32.164
598	ARPC2 ENSG00000163466	32.1607
599	IER3 ENSG00000137331	32.1462
600	SEPT1 ENSG00000180096	32.1443
601	PDCD11 ENSG00000148843	32.1286
602	TRMT6 ENSG00000089195	32.0945
603	HLA-DRB1 ENSG00000196126	32.0582
604	PTGS2 ENSG00000073756	32.0517
605	DNAJA3 ENSG00000103423	32.051
606	AF131215.5 ENSG00000255310	32.0364
607	HBEGF ENSG00000113070	32.0196
608	FBF1 ENSG00000188878	31.9992
609	CD300LB ENSG00000178789	31.9902
610	TNRC6C-AS1 ENSG00000204282	31.9839
611	CBX5 ENSG00000094916	31.9736
612	IGSF6 ENSG00000140749	31.9592
613	QPCT ENSG00000115828	31.9581
614	ACAD10 ENSG00000111271	31.9507
615	Z95331.1 ENSG00000280383	31.9463
616	TKT ENSG00000163931	31.9386
617	STOML1 ENSG00000067221	31.9377
618	DEF6 ENSG00000023892	31.9275
619	ACSL3 ENSG00000123983	31.9249
620	ZNF439 ENSG00000171291	31.9041
621	CNBP ENSG00000169714	31.8821
622	SCARB2 ENSG00000138760	31.849
623	SEC61B ENSG00000106803	31.8475
624	KANTR ENSG00000232593	31.8082
625	ILF2 ENSG00000143621	31.8005
626	TENT5A ENSG00000112773	31.7875
627	VCAN ENSG00000038427	31.7778
628	AC103858.3 ENSG00000286488	31.7479
629	HIF1AN ENSG00000166135	31.735
630	MPP1 ENSG00000130830	31.7326
631	IPP ENSG00000197429	31.7102
632	TBC1D23 ENSG00000036054	31.6447
633	FAM45A ENSG00000119979	31.5974
634	TRIQK ENSG00000205133	31.5876
635	HSPA13 ENSG00000155304	31.5771
636	PSME3 ENSG00000131467	31.5694
637	SLC2A11 ENSG00000133460	31.5582
638	NAB1 ENSG00000138386	31.5388
639	SAMD8 ENSG00000156671	31.5323
640	CEBPD ENSG00000221869	31.5245
641	DET1 ENSG00000140543	31.5181
642	AC111170.2 ENSG00000267263	31.4824
643	HADHA ENSG00000084754	31.4772
644	C5orf15 ENSG00000113583	31.4769
645	PRKAR2A ENSG00000114302	31.446
646	LST1 ENSG00000204482	31.4392
647	UBE2R2 ENSG00000107341	31.419
648	RILP ENSG00000167705	31.4145
649	AC006001.3 ENSG00000229180	31.3956
650	CPEB2 ENSG00000137449	31.3873
651	AC090948.2 ENSG00000272498	31.362
652	LRCH3 ENSG00000186001	31.3429
653	DCUN1D1 ENSG00000043093	31.3306
654	ANKRD44-IT1 ENSG00000236977	31.3296
655	CPPED1 ENSG00000103381	31.327
656	PQLC3 ENSG00000162976	31.3176
657	CAP1 ENSG00000131236	31.2908
658	ZNF782 ENSG00000196597	31.2815
659	AC138409.2 ENSG00000215158	31.2796
660	SLFN11 ENSG00000172716	31.2716
661	B2M ENSG00000166710	31.258
662	REPS2 ENSG00000169891	31.2528
663	UBE2A ENSG00000077721	31.2381
664	TLK2P2 ENSG00000228828	31.2203
665	P4HB ENSG00000185624	31.2179
666	ZSCAN30 ENSG00000186814	31.2055
667	MTPN ENSG00000105887	31.1733
668	RAB5IF ENSG00000101084	31.1366
669	CD46 ENSG00000117335	31.1176
670	TRAJ20 ENSG00000211869	31.1111
671	AC009283.1 ENSG00000273576	31.0979
672	SIAH2 ENSG00000181788	31.0923
673	DYNC1LI1 ENSG00000144635	31.0891
674	ING3 ENSG00000071243	31.0565
675	OAZ1 ENSG00000104904	31.0405
676	INSIG1 ENSG00000186480	31.0341
677	RABL2A ENSG00000144134	31.0316
678	AC000120.1 ENSG00000243107	31.0294
679	SCPEP1 ENSG00000121064	31.0192
680	PIGL ENSG00000108474	31.0088
681	DNAJB11 ENSG00000090520	30.992
682	TGFBI ENSG00000120708	30.9544
683	CHUK ENSG00000213341	30.9073
684	LY96 ENSG00000154589	30.9073
685	ARL6IP1 ENSG00000170540	30.904
686	MYO19 ENSG00000278259	30.8961
687	SELENOF ENSG00000183291	30.8848
688	TMEM161B-AS1 ENSG00000247828	30.8467
689	LRRC59 ENSG00000108829	30.8137
690	MYBBP1A ENSG00000132382	30.7958
691	ZNF544 ENSG00000198131	30.7854
692	RASGRP2 ENSG00000068831	30.7805
693	LILRB2 ENSG00000131042	30.7793
694	PSMA4 ENSG00000041357	30.7678
695	TMEM120B ENSG00000188735	30.7538
696	ZNF519 ENSG00000175322	30.7269
697	HACD4 ENSG00000188921	30.7258
698	NPR2 ENSG00000159899	30.7251
699	MRPS25 ENSG00000131368	30.6888
700	GLB1 ENSG00000170266	30.6777
701	SPTY2D1 ENSG00000179119	30.6594
702	AL133410.1 ENSG00000227388	30.6535
703	AP005131.6 ENSG00000267702	30.6486
704	PYGL ENSG00000100504	30.6418
705	PHF20L1 ENSG00000129292	30.6318
706	ABCC10 ENSG00000124574	30.621
707	AGPS ENSG00000018510	30.6175
708	RB1 ENSG00000139687	30.5981
709	TBC1D12 ENSG00000108239	30.5826
710	ZNF599 ENSG00000153896	30.5801
711	AP002495.1 ENSG00000254469	30.5753
712	TAGLN2 ENSG00000158710	30.5712
713	SLC39A9 ENSG00000029364	30.5658
714	C5orf56 ENSG00000197536	30.4692
715	AC073111.4 ENSG00000284691	30.4416
716	ZNF66 ENSG00000160229	30.4408
717	TLR4 ENSG00000136869	30.4262
718	FAM222B ENSG00000173065	30.4218
719	EMP3 ENSG00000142227	30.4204
720	RAB32 ENSG00000118508	30.4198
721	DCAKD ENSG00000172992	30.405
722	AC007038.1 ENSG00000229127	30.3908
723	LINC01588 ENSG00000214900	30.3724
724	LRRC8C-DT ENSG00000231999	30.3681
725	VPS26A ENSG00000122958	30.3497
726	HAT1 ENSG00000128708	30.3457
727	ZNF526 ENSG00000167625	30.3447
728	COPA ENSG00000122218	30.327
729	RPAP2 ENSG00000122484	30.3154
730	HNRNPC ENSG00000092199	30.2852
731	SLC25A5 ENSG00000005022	30.2831
732	TSEN2 ENSG00000154743	30.2668
733	HIBCH ENSG00000198130	30.258
734	ATP5PB ENSG00000116459	30.2487
735	RALB ENSG00000144118	30.2475
736	CST3 ENSG00000101439	30.1141
737	SCLY ENSG00000132330	30.1096
738	AGFG2 ENSG00000106351	30.1001
739	TALDO1 ENSG00000177156	30.0951
740	HOOK3 ENSG00000168172	30.0656
741	TMX4 ENSG00000125827	30.0638
742	ZNF500 ENSG00000103199	30.0228
743	TWF1 ENSG00000151239	29.9969
744	UBE2E3 ENSG00000170035	29.9967
745	DIAPH2 ENSG00000147202	29.9966
746	DUSP3 ENSG00000108861	29.9868
747	RBM22 ENSG00000086589	29.9666
748	CNEP1R1 ENSG00000205423	29.9632
749	PUS1 ENSG00000177192	29.9621
750	JPX ENSG00000225470	29.9512
751	RILPL2 ENSG00000150977	29.9138
752	PTEN ENSG00000171862	29.8658
753	ARPP19 ENSG00000128989	29.8335
754	CNPY3 ENSG00000137161	29.7812
755	AP2S1 ENSG00000042753	29.7727
756	MORF4L1 ENSG00000185787	29.7693
757	PRDM11 ENSG00000019485	29.7554
758	PPP1R15B ENSG00000158615	29.7443
759	PVT1 ENSG00000249859	29.7307
760	RIPOR2 ENSG00000111913	29.7273
761	CALU ENSG00000128595	29.7231
762	MFSD14B ENSG00000148110	29.7129
763	CALR ENSG00000179218	29.6985
764	AF131215.6 ENSG00000269918	29.6767
765	PLEK ENSG00000115956	29.6728
766	CD44 ENSG00000026508	29.67
767	PGM2 ENSG00000169299	29.6613
768	AC019205.1 ENSG00000229852	29.6592
769	AF131215.4 ENSG00000254936	29.6588
770	ATP6V0E1 ENSG00000113732	29.654
771	AL133384.2 ENSG00000279796	29.6229
772	GOLGA2P5 ENSG00000238105	29.6135
773	DPYSL2 ENSG00000092964	29.6106
774	ORC2 ENSG00000115942	29.6029
775	SCYL2 ENSG00000136021	29.5983
776	MIR600HG ENSG00000236901	29.5981
777	FUT4 ENSG00000196371	29.5944
778	ZNF850 ENSG00000267041	29.5742
779	ST6GAL1 ENSG00000073849	29.5696
780	DNTTIP2 ENSG00000067334	29.5535
781	AC008895.1 ENSG00000279948	29.5181
782	ZNF671 ENSG00000083814	29.5135
783	PLP2 ENSG00000102007	29.5108
784	C11orf49 ENSG00000149179	29.5061
785	SMARCD3 ENSG00000082014	29.4998
786	KIAA2013 ENSG00000116685	29.4989
787	YWHAB ENSG00000166913	29.4885
788	AC004918.1 ENSG00000244701	29.4425
789	SETD5 ENSG00000168137	29.4242
790	GNA13 ENSG00000120063	29.4066
791	ZC3H8 ENSG00000144161	29.4025
792	ANKMY1 ENSG00000144504	29.3944
793	LONRF1 ENSG00000154359	29.3891
794	DGKA ENSG00000065357	29.3638
795	MBOAT2 ENSG00000143797	29.3637
796	CCNI ENSG00000118816	29.362
797	CSRNP1 ENSG00000144655	29.3539
798	N4BP2L2-IT2 ENSG00000281026	29.3305
799	TSPOAP1-AS1 ENSG00000265148	29.3255
800	LCK ENSG00000182866	29.3189
801	BCL9L ENSG00000186174	29.3112
802	CCDC6 ENSG00000108091	29.3049
803	NUP58 ENSG00000139496	29.3017
804	LIN7A ENSG00000111052	29.2989
805	LINC02325 ENSG00000246084	29.2711
806	YWHAZ ENSG00000164924	29.2658
807	CHSY1 ENSG00000131873	29.2487
808	CPNE3 ENSG00000085719	29.2225
809	ALDH5A1 ENSG00000112294	29.2134
810	UQCRFS1 ENSG00000169021	29.2043
811	GSTP1 ENSG00000084207	29.1578
812	TPM4 ENSG00000167460	29.1457
813	POLA2 ENSG00000014138	29.1344
814	MZF1 ENSG00000099326	29.1244
815	RAD23B ENSG00000119318	29.11
816	CYFIP1 ENSG00000273749	29.1046
817	GAB2 ENSG00000033327	29.091
818	MAP3K8 ENSG00000107968	29.0852
819	IER5 ENSG00000162783	29.0731
820	DNAJC8 ENSG00000126698	29.0494
821	ZNF792 ENSG00000180884	29.0469
822	EIF3I ENSG00000084623	29.0342
823	THEM4 ENSG00000159445	29.0296
824	TMEM147-AS1 ENSG00000236144	29.0255
825	RHOB ENSG00000143878	29.0177
826	GNL2 ENSG00000134697	29.0149
827	RAD51-AS1 ENSG00000245849	29.0108
828	PSMD7 ENSG00000103035	29.0058
829	CD300E ENSG00000186407	28.9968
830	PDGFC ENSG00000145431	28.9833
831	ECPAS ENSG00000136813	28.9685
832	AC241520.1 ENSG00000236576	28.9556
833	H2AFY ENSG00000113648	28.9506
834	ZNF623 ENSG00000183309	28.9346
835	SORT1 ENSG00000134243	28.9284
836	AC087500.1 ENSG00000261879	28.8911
837	PAIP2 ENSG00000120727	28.8766
838	NETO2 ENSG00000171208	28.8731
839	SNRPB2 ENSG00000125870	28.87
840	SHPRH ENSG00000146414	28.8682
841	ASB1 ENSG00000065802	28.8676
842	TMEM33 ENSG00000109133	28.8651
843	CD53 ENSG00000143119	28.8588
844	MICU1 ENSG00000107745	28.8344
845	LINC02033 ENSG00000279727	28.8149
846	ATP6V0D1 ENSG00000159720	28.8116
847	CHD1 ENSG00000153922	28.7676
848	NFKBIE ENSG00000146232	28.7539
849	SMU1 ENSG00000122692	28.7485
850	RYBP ENSG00000163602	28.7128
851	BCL6 ENSG00000113916	28.6957
852	SLC31A1 ENSG00000136868	28.6887
853	FGL2 ENSG00000127951	28.6857
854	ARL6IP5 ENSG00000144746	28.6803
855	AC007842.1 ENSG00000269069	28.6691
856	HEXD ENSG00000169660	28.6619
857	TANK ENSG00000136560	28.6575
858	LATS2 ENSG00000150457	28.6529
859	PPIL2 ENSG00000100023	28.6497
860	BACE1-AS ENSG00000278768	28.6411
861	EPB41L3 ENSG00000082397	28.6257
862	PPP1R3E ENSG00000235194	28.6068
863	NEIL3 ENSG00000109674	28.5922
864	ACSF3 ENSG00000176715	28.5913
865	ZNF783 ENSG00000204946	28.5818
866	TACC1 ENSG00000147526	28.5817
867	PLA2G6 ENSG00000184381	28.58
868	AC090948.4 ENSG00000287377	28.5731
869	PMAIP1 ENSG00000141682	28.5507
870	DMXL2 ENSG00000104093	28.5505
871	OSBPL11 ENSG00000144909	28.5304
872	CATSPER2 ENSG00000166762	28.5082
873	TRAJ23 ENSG00000211866	28.502
874	ARF5 ENSG00000004059	28.494
875	BCLAF1 ENSG00000029363	28.4812
876	BRI3 ENSG00000164713	28.4418
877	PSMA7 ENSG00000101182	28.4378
878	AC245884.11 ENSG00000275210	28.4322
879	TRPV1 ENSG00000196689	28.4235
880	ABI2 ENSG00000138443	28.4216
881	IL1RN ENSG00000136689	28.4192
882	BTF3L4 ENSG00000134717	28.3989
883	CD55 ENSG00000196352	28.3989
884	TP73-AS1 ENSG00000227372	28.3687
885	Z83843.1 ENSG00000271533	28.336
886	ZNRD1ASP ENSG00000204623	28.3291
887	LACTB ENSG00000103642	28.3205
888	AC111170.3 ENSG00000279801	28.2579
889	MAPK7 ENSG00000166484	28.2548
890	SETD7 ENSG00000145391	28.2412
891	EPHA1 ENSG00000146904	28.2311
892	OSTM1 ENSG00000081087	28.2196
893	NAGA ENSG00000198951	28.2152
894	TMEM50A ENSG00000183726	28.1488
895	GSR ENSG00000104687	28.1416
896	CPNE8 ENSG00000139117	28.1402
897	TNRC6B ENSG00000100354	28.1389
898	TNFRSF1B ENSG00000028137	28.1279
899	TMX1 ENSG00000139921	28.1174
900	ZNF546 ENSG00000187187	28.0854
901	TUBA1C ENSG00000167553	28.0319
902	ZNF528 ENSG00000167555	28.0193
903	SP3 ENSG00000172845	28.0035
904	ARRDC4 ENSG00000140450	27.9877
905	LBH ENSG00000213626	27.9826
906	NOP10 ENSG00000182117	27.9696
907	NCEH1 ENSG00000144959	27.962
908	TYSND1 ENSG00000156521	27.9299
909	BCAS4 ENSG00000124243	27.8917
910	C1QTNF6 ENSG00000133466	27.8606
911	CDC25B ENSG00000101224	27.8598
912	SMIM8 ENSG00000111850	27.8486
913	PPP1R13B ENSG00000088808	27.8447
914	SRSF6 ENSG00000124193	27.8405
915	CCDC127 ENSG00000164366	27.8405
916	GASK1B ENSG00000164125	27.8308
917	ACAP2 ENSG00000114331	27.8303
918	ABHD13 ENSG00000139826	27.8166
919	PSMD13 ENSG00000185627	27.8113
920	IRF3 ENSG00000126456	27.8097
921	DNAJB9 ENSG00000128590	27.7984
922	IQGAP1 ENSG00000140575	27.7921
923	FMNL3 ENSG00000161791	27.7592
924	IKBKB ENSG00000104365	27.7575
925	TOR1A ENSG00000136827	27.7432
926	SLC15A3 ENSG00000110446	27.6975
927	POLM ENSG00000122678	27.681
928	TBXAS1 ENSG00000059377	27.6795
929	AF111167.2 ENSG00000259319	27.6712
930	OTUD7B ENSG00000264522	27.646
931	SLC16A1-AS1 ENSG00000226419	27.6459
932	ZNF594 ENSG00000180626	27.6411
933	PCAT1 ENSG00000253438	27.6408
934	CD36 ENSG00000135218	27.6205
935	REEP3 ENSG00000165476	27.5975
936	POLR2K ENSG00000147669	27.5899
937	CEBPG ENSG00000153879	27.5787
938	STX17 ENSG00000136874	27.5756
939	POMT1 ENSG00000130714	27.5723
940	RNF141 ENSG00000110315	27.5716
941	DCTN4 ENSG00000132912	27.5666
942	SLFN5 ENSG00000166750	27.5331
943	LAMTOR5 ENSG00000134248	27.5209
944	KCTD12 ENSG00000178695	27.5157
945	AC020951.1 ENSG00000278897	27.5092
946	C21orf58 ENSG00000160298	27.4888
947	SLC35C2 ENSG00000080189	27.4685
948	KDM1B ENSG00000165097	27.4637
949	ATP6V1E1 ENSG00000131100	27.4602
950	IKBKE ENSG00000263528	27.4503
951	GPR108 ENSG00000125734	27.4343
952	PDIA3 ENSG00000167004	27.4299
953	HDAC7 ENSG00000061273	27.4196
954	CEP68 ENSG00000011523	27.419
955	GUSB ENSG00000169919	27.4145
956	AC015883.1 ENSG00000279281	27.3961
957	SNHG14 ENSG00000224078	27.3927
958	TRAJ6 ENSG00000211883	27.3656
959	SKAP2 ENSG00000005020	27.3656
960	PSMB1 ENSG00000008018	27.3421
961	HSP90B1 ENSG00000166598	27.3352
962	ATP6V1B2 ENSG00000147416	27.3315
963	GRPEL1 ENSG00000109519	27.3284
964	RNF11 ENSG00000123091	27.2821
965	XRCC6 ENSG00000196419	27.2757
966	TLR2 ENSG00000137462	27.2748
967	LINC00954 ENSG00000228784	27.2547
968	S100PBP ENSG00000116497	27.2384
969	TMEM127 ENSG00000135956	27.2202
970	ABCB9 ENSG00000150967	27.22
971	WDFY3 ENSG00000163625	27.2072
972	MRTFB ENSG00000186260	27.2016
973	ZNF585B ENSG00000245680	27.1777
974	MCEMP1 ENSG00000183019	27.1632
975	POLR3D ENSG00000168495	27.1593
976	ALCAM ENSG00000170017	27.1566
977	ATG3 ENSG00000144848	27.1543
978	NSUN5P1 ENSG00000223705	27.1528
979	MORN1 ENSG00000116151	27.1208
980	PPP2R3C ENSG00000092020	27.1106
981	MSI2 ENSG00000153944	27.1092
982	ELOC ENSG00000154582	27.0898
983	MID1IP1 ENSG00000165175	27.064
984	TET1 ENSG00000138336	27.0458
985	KLC4 ENSG00000137171	27.0329
986	MCTP1 ENSG00000175471	27.0207
987	BHLHE40 ENSG00000134107	26.9795
988	ZNF584 ENSG00000171574	26.9692
989	RTL10 ENSG00000215012	26.942
990	RAB8A ENSG00000167461	26.9416
991	PSMB3 ENSG00000277791	26.941
992	THEMIS2 ENSG00000130775	26.933
993	ANKZF1 ENSG00000163516	26.9253
994	CCDC88A ENSG00000115355	26.9247
995	RBP7 ENSG00000162444	26.9141
996	SMG6 ENSG00000070366	26.8996
997	IRAK3 ENSG00000090376	26.8931
998	EIF1B-AS1 ENSG00000280739	26.888
999	STK38L ENSG00000211455	26.8862
1000	PHYKPL ENSG00000175309	26.8804
1001	FOSL1 ENSG00000175592	26.837
1002	MGST1 ENSG00000008394	26.8357
1003	SMAD2 ENSG00000175387	26.8327
1004	PPP2R3B ENSG00000167393	26.8236
1005	PPM1K ENSG00000163644	26.8203
1006	AKIRIN1 ENSG00000174574	26.8189
1007	OBSCN ENSG00000154358	26.8064
1008	ARL8A ENSG00000143862	26.8054
1009	AL591895.1 ENSG00000242861	26.7896
1010	LAMTOR1 ENSG00000149357	26.7746
1011	BCL9 ENSG00000116128	26.7555
1012	S100A8 ENSG00000143546	26.7302
1013	SLC7A6 ENSG00000103064	26.7028
1014	PIK3AP1 ENSG00000155629	26.693
1015	DEK ENSG00000124795	26.6824
1016	TUBGCP4 ENSG00000137822	26.6817
1017	GABARAP ENSG00000170296	26.6775
1018	VTI1B ENSG00000100568	26.6511
1019	NOCT ENSG00000151014	26.6445
1020	GRAP2 ENSG00000100351	26.6418
1021	TBC1D10C ENSG00000175463	26.6302
1022	LAX1 ENSG00000122188	26.6258
1023	AP2M1 ENSG00000161203	26.6223
1024	GPCPD1 ENSG00000125772	26.6218
1025	BRK1 ENSG00000254999	26.6159
1026	MAPKAPK2 ENSG00000162889	26.5989
1027	DDX50P1 ENSG00000229816	26.5975
1028	NPAT ENSG00000149308	26.5956
1029	CD27 ENSG00000139193	26.5916
1030	CCT6A ENSG00000146731	26.5649
1031	TRIB1 ENSG00000173334	26.5635
1032	ATP5F1C ENSG00000165629	26.5532
1033	TCEANC2 ENSG00000116205	26.5462
1034	TMEM25 ENSG00000149582	26.5316
1035	FAM78A ENSG00000126882	26.5236
1036	APP ENSG00000142192	26.5211
1037	CD4 ENSG00000010610	26.5071
1038	PDE7A ENSG00000205268	26.5036
1039	TRAJ19 ENSG00000211870	26.4833
1040	KLF11 ENSG00000172059	26.4795
1041	WSB2 ENSG00000176871	26.4314
1042	AL596202.1 ENSG00000235381	26.4279
1043	RSKR ENSG00000167524	26.4238
1044	SETD4 ENSG00000185917	26.4153
1045	SRA1 ENSG00000213523	26.4071
1046	YTHDF3 ENSG00000185728	26.4049
1047	LINC02362 ENSG00000249096	26.3996
1048	RIC8B ENSG00000111785	26.357
1049	AP000977.1 ENSG00000246790	26.3421
1050	TMEM116 ENSG00000198270	26.2855
1051	ZNF696 ENSG00000185730	26.283
1052	ZNF785 ENSG00000197162	26.2784
1053	NAPEPLD ENSG00000161048	26.2739
1054	PTPRE ENSG00000132334	26.2665
1055	ZNF133 ENSG00000125846	26.255
1056	SLC43A3 ENSG00000134802	26.2545
1057	ATF6 ENSG00000118217	26.2496
1058	PARK7 ENSG00000116288	26.2307
1059	PIK3C2B ENSG00000133056	26.2237
1060	SNX30 ENSG00000148158	26.1861
1061	G3BP2 ENSG00000138757	26.1742
1062	HCK ENSG00000101336	26.169
1063	CTBS ENSG00000117151	26.1649
1064	BTBD3 ENSG00000132640	26.16
1065	PNRC2 ENSG00000189266	26.1498
1066	KLHL3 ENSG00000146021	26.1412
1067	LRIG2 ENSG00000198799	26.114
1068	ERP27 ENSG00000139055	26.1097
1069	LDLRAD3 ENSG00000179241	26.1076
1070	EIF5 ENSG00000100664	26.1075
1071	GOLPH3 ENSG00000113384	26.0996
1072	VIM ENSG00000026025	26.0884
1073	COX5A ENSG00000178741	26.0855
1074	ZNF720 ENSG00000197302	26.0827
1075	TTI1 ENSG00000101407	26.0642
1076	YTHDF2 ENSG00000198492	26.0485
1077	AL356317.1 ENSG00000213754	25.9597
1078	PRDX6 ENSG00000117592	25.9413
1079	JMJD1C ENSG00000171988	25.9034
1080	COPZ1 ENSG00000111481	25.8934
1081	SKA3 ENSG00000165480	25.8931
1082	LUCAT1 ENSG00000248323	25.8761
1083	ZNF337 ENSG00000130684	25.8673
1084	TECPR1 ENSG00000205356	25.8664
1085	PHACTR1 ENSG00000112137	25.8659
1086	Z97832.2 ENSG00000272374	25.8561
1087	PELI1 ENSG00000197329	25.8549
1088	PPP3R1 ENSG00000221823	25.8469
1089	GATAD2B ENSG00000143614	25.8456
1090	USP38 ENSG00000170185	25.8325
1091	SLC49A4 ENSG00000138463	25.8237
1092	TRMT10B ENSG00000165275	25.8204
1093	DNHD1 ENSG00000179532	25.8154
1094	TAMM41 ENSG00000144559	25.8118
1095	CPED1 ENSG00000106034	25.7852
1096	AL008721.2 ENSG00000272977	25.7635
1097	PCED1B ENSG00000179715	25.756
1098	HMGCS1 ENSG00000112972	25.7491
1099	AC007406.5 ENSG00000261799	25.7481
1100	CYSTM1 ENSG00000120306	25.7347
1101	DROSHA ENSG00000113360	25.7309
1102	AL359715.1 ENSG00000233967	25.721
1103	TBC1D5 ENSG00000131374	25.7052
1104	MRM1 ENSG00000278619	25.7033
1105	RNF139 ENSG00000170881	25.6987
1106	EXD3 ENSG00000187609	25.6885
1107	GON4L ENSG00000116580	25.6821
1108	HIGD1A ENSG00000181061	25.6659
1109	SAT2 ENSG00000141504	25.655
1110	SLBP ENSG00000163950	25.6316
1111	RNASE6 ENSG00000169413	25.6158
1112	OTULINL ENSG00000145569	25.5982
1113	PRR13 ENSG00000205352	25.5969
1114	ZNF382 ENSG00000161298	25.5777
1115	KLHL2 ENSG00000109466	25.564
1116	ZNF446 ENSG00000083838	25.559
1117	MED30 ENSG00000164758	25.5534
1118	TRMT2B ENSG00000188917	25.5496
1119	ANKS6 ENSG00000165138	25.5486
1120	MAP2K1 ENSG00000169032	25.5466
1121	GDE1 ENSG00000006007	25.5305
1122	POLR1A ENSG00000068654	25.5279
1123	AGO3 ENSG00000126070	25.5273
1124	SNX2 ENSG00000205302	25.5028
1125	CKMT2-AS1 ENSG00000247572	25.491
1126	FPR2 ENSG00000171049	25.4896
1127	SAP30L-AS1 ENSG00000245275	25.4767
1128	ZNF717 ENSG00000227124	25.4679
1129	XBP1 ENSG00000100219	25.4636
1130	ADPGK ENSG00000159322	25.4632
1131	HAUS2 ENSG00000137814	25.4509
1132	SIRPG ENSG00000089012	25.4496
1133	WAC ENSG00000095787	25.4456
1134	PYROXD2 ENSG00000119943	25.4339
1135	OPA1 ENSG00000198836	25.431
1136	GOSR2 ENSG00000108433	25.4294
1137	CCNL1 ENSG00000163660	25.4253
1138	FBXW4 ENSG00000107829	25.4122
1139	UBC ENSG00000150991	25.3996
1140	FCHO1 ENSG00000130475	25.3929
1141	RPS12P27 ENSG00000240435	25.3873
1142	FAM49A ENSG00000197872	25.3718
1143	GAS7 ENSG00000007237	25.3535
1144	NAP1L1 ENSG00000187109	25.3422
1145	HADHB ENSG00000138029	25.3324
1146	C22orf46 ENSG00000184208	25.3322
1147	PIGA ENSG00000165195	25.3322
1148	UBASH3A ENSG00000160185	25.3269
1149	ATP1A1-AS1 ENSG00000203865	25.2989
1150	POLL ENSG00000166169	25.2964
1151	AC090948.3 ENSG00000272529	25.2766
1152	XKR6 ENSG00000171044	25.2764
1153	CCRL2 ENSG00000121797	25.2689
1154	PRELID1 ENSG00000169230	25.2622
1155	KHDC4 ENSG00000132680	25.2249
1156	ATP5MG ENSG00000167283	25.2201
1157	CASP1 ENSG00000137752	25.1542
1158	SNAP23 ENSG00000092531	25.1517
1159	KRIT1 ENSG00000001631	25.1471
1160	TLR8 ENSG00000101916	25.147
1161	LINC00921 ENSG00000281005	25.1393
1162	UNC119 ENSG00000109103	25.1393
1163	CNIH1 ENSG00000100528	25.1388
1164	C19orf71 ENSG00000183397	25.1387
1165	KPNA3 ENSG00000102753	25.1019
1166	MCM3AP-AS1 ENSG00000215424	25.0945
1167	CIAO2A ENSG00000166797	25.0926
1168	SEC61A1 ENSG00000058262	25.0887
1169	LINC00174 ENSG00000179406	25.0796
1170	NUDT15 ENSG00000136159	25.075
1171	ICAM1 ENSG00000090339	25.0736
1172	GNB1 ENSG00000078369	25.049
1173	CLP1 ENSG00000172409	25.0486
1174	AC096667.1 ENSG00000283839	24.9991
1175	PAIP1 ENSG00000172239	24.9755
1176	HINFP ENSG00000172273	24.9745
1177	ZNF70 ENSG00000187792	24.9624
1178	EARS2 ENSG00000103356	24.9564
1179	SEC23B ENSG00000101310	24.9558
1180	AC004951.1 ENSG00000228434	24.9333
1181	YRDC ENSG00000196449	24.9326
1182	CLTA ENSG00000122705	24.9289
1183	ALS2CL ENSG00000178038	24.9175
1184	HIGD1AP14 ENSG00000248785	24.9037
1185	XYLT2 ENSG00000015532	24.8975
1186	ZNF44 ENSG00000197857	24.8923
1187	CCDC47 ENSG00000108588	24.8822
1188	AC146507.3 ENSG00000286634	24.8588
1189	ITPK1 ENSG00000100605	24.8405
1190	AC078846.1 ENSG00000273329	24.8299
1191	UNK ENSG00000132478	24.8285
1192	AC008507.1 ENSG00000266910	24.8267
1193	UBE2L3 ENSG00000185651	24.8245
1194	NKD1 ENSG00000140807	24.8232
1195	SLC8A1 ENSG00000183023	24.8081
1196	RASGEF1B ENSG00000138670	24.7893
1197	KNOP1 ENSG00000103550	24.7714
1198	ACBD4 ENSG00000181513	24.7633
1199	FOXN2 ENSG00000170802	24.7531
1200	KIAA0586 ENSG00000100578	24.751
1201	BICD1 ENSG00000151746	24.7396
1202	DHX9 ENSG00000135829	24.7263
1203	LRRK2 ENSG00000188906	24.7144
1204	ZNF281 ENSG00000162702	24.7141
1205	FAR1 ENSG00000197601	24.71
1206	TUBA1A ENSG00000167552	24.7087
1207	ZFP62 ENSG00000196670	24.7077
1208	DPM2 ENSG00000136908	24.7007
1209	KCTD7 ENSG00000243335	24.6841
1210	HDGF ENSG00000143321	24.6836
1211	NOD2 ENSG00000167207	24.6702
1212	EDC3 ENSG00000179151	24.6701
1213	TP53BP2 ENSG00000143514	24.6597
1214	MDN1 ENSG00000112159	24.6555
1215	GOLGA5P1 ENSG00000251215	24.6496
1216	THAP12 ENSG00000137492	24.635
1217	AKTIP ENSG00000166971	24.6335
1218	BLVRA ENSG00000106605	24.6232
1219	MRFAP1 ENSG00000179010	24.6157
1220	CNNM2 ENSG00000148842	24.5999
1221	GLA ENSG00000102393	24.5889
1222	TLNRD1 ENSG00000140406	24.5853
1223	CAST ENSG00000153113	24.5843
1224	AC020978.6 ENSG00000262514	24.5498
1225	STMP1 ENSG00000243317	24.5292
1226	RN7SL648P ENSG00000265727	24.5278
1227	NKIRAS2 ENSG00000168256	24.527
1228	CYC1 ENSG00000179091	24.5208
1229	GTF2B ENSG00000137947	24.5069
1230	AC092279.2 ENSG00000279425	24.5036
1231	JMJD6 ENSG00000070495	24.4998
1232	FBXW8 ENSG00000174989	24.4965
1233	SIRPA ENSG00000198053	24.4855
1234	FAM117A ENSG00000121104	24.4855
1235	SEC31A ENSG00000138674	24.4759
1236	WIPI1 ENSG00000070540	24.4718
1237	ERP44 ENSG00000023318	24.4704
1238	LINC00663 ENSG00000266904	24.4697
1239	RASAL3 ENSG00000105122	24.4554
1240	AL096816.1 ENSG00000280135	24.437
1241	FCMR ENSG00000162894	24.4336
1242	SLC31A2 ENSG00000136867	24.4088
1243	CDHR3 ENSG00000128536	24.4059
1244	REL ENSG00000162924	24.3981
1245	AMIGO1 ENSG00000181754	24.3956
1246	IRF2BP2 ENSG00000168264	24.3922
1247	RGP1 ENSG00000107185	24.3911
1248	PKN2 ENSG00000065243	24.3615
1249	PAK2 ENSG00000180370	24.3515
1250	SMNDC1 ENSG00000119953	24.3374
1251	COPRS ENSG00000172301	24.3341
1252	ZHX2 ENSG00000178764	24.3175
1253	AC026471.1 ENSG00000260267	24.3029
1254	C15orf40 ENSG00000169609	24.2799
1255	ZNF397 ENSG00000186812	24.2701
1256	TLR1 ENSG00000174125	24.2655
1257	AP1G2 ENSG00000213983	24.2583
1258	ANXA2P2 ENSG00000231991	24.2524
1259	COG8 ENSG00000213380	24.2522
1260	AC008105.3 ENSG00000267121	24.2482
1261	NFKBIA ENSG00000100906	24.2373
1262	KLF3-AS1 ENSG00000231160	24.2328
1263	NSUN5P2 ENSG00000106133	24.2328
1264	SULF2 ENSG00000196562	24.2169
1265	HIVEP2 ENSG00000010818	24.216
1266	AC020978.7 ENSG00000263276	24.1986
1267	RMND5B ENSG00000145916	24.1946
1268	CLEC4A ENSG00000111729	24.1912
1269	VPS35 ENSG00000069329	24.1873
1270	OBSCN-AS1 ENSG00000162913	24.1827
1271	GNAI2 ENSG00000114353	24.1752
1272	IL1RAP ENSG00000196083	24.1728
1273	AC012636.1 ENSG00000249825	24.1721
1274	CBY1 ENSG00000100211	24.1655
1275	MYL12B ENSG00000118680	24.1581
1276	RAPSN ENSG00000165917	24.1514
1277	DUSP6 ENSG00000139318	24.1486
1278	SH2B3 ENSG00000111252	24.1398
1279	COPB1 ENSG00000129083	24.1371
1280	C3orf18 ENSG00000088543	24.1349
1281	AP005131.7 ENSG00000272746	24.1338
1282	AC093157.1 ENSG00000233184	24.1122
1283	AL080317.1 ENSG00000230177	24.1096
1284	GLCCI1 ENSG00000106415	24.0916
1285	MOB4 ENSG00000115540	24.0852
1286	CUL7 ENSG00000044090	24.0759
1287	SLC25A3 ENSG00000075415	24.0759
1288	CPNE2 ENSG00000140848	24.0721
1289	CDC42EP3 ENSG00000163171	24.0702
1290	CCDC85C ENSG00000205476	24.06
1291	AVIL ENSG00000135407	24.0583
1292	ZNF606 ENSG00000166704	24.056
1293	FCGR1A ENSG00000150337	24.0181
1294	AP3B1 ENSG00000132842	24.005
1295	TEX21P ENSG00000234911	23.9719
1296	SPTAN1 ENSG00000197694	23.9663
1297	PID1 ENSG00000153823	23.9649
1298	CYFIP2 ENSG00000055163	23.9634
1299	RTF2 ENSG00000022277	23.9542
1300	ARF6 ENSG00000165527	23.9446
1301	RPS2P45 ENSG00000244378	23.9428
1302	TANGO6 ENSG00000103047	23.9341
1303	TSN ENSG00000211460	23.9208
1304	PHC3 ENSG00000173889	23.9186
1305	PIGG ENSG00000174227	23.912
1306	PDZD8 ENSG00000165650	23.8809
1307	ATM ENSG00000149311	23.8773
1308	LINC00342 ENSG00000232931	23.8703
1309	WBP1L ENSG00000166272	23.8585
1310	SKAP1 ENSG00000141293	23.8476
1311	KIAA0232 ENSG00000170871	23.8424
1312	PYCARD ENSG00000103490	23.834
1313	NLRP3 ENSG00000162711	23.8326
1314	TNIK ENSG00000154310	23.8221
1315	TAOK2 ENSG00000149930	23.8146
1316	OS9 ENSG00000135506	23.8068
1317	SUMO2 ENSG00000188612	23.7862
1318	ABCD4 ENSG00000119688	23.7832
1319	CTSH ENSG00000103811	23.7737
1320	ANO9 ENSG00000185101	23.7628
1321	NIPSNAP3A ENSG00000136783	23.7573
1322	SDF2 ENSG00000132581	23.7524
1323	COX8A ENSG00000176340	23.7452
1324	IPO9 ENSG00000198700	23.7433
1325	STARD4 ENSG00000164211	23.7398
1326	LINC01934 ENSG00000234663	23.7354
1327	ZNF124 ENSG00000196418	23.7292
1328	ATP1B3 ENSG00000069849	23.7283
1329	BDNF-AS ENSG00000245573	23.7068
1330	LILRB4 ENSG00000186818	23.7043
1331	SDE2 ENSG00000143751	23.6949
1332	LENG8-AS1 ENSG00000226696	23.675
1333	AC005954.1 ENSG00000011132	23.669
1334	EEF1DP7 ENSG00000263883	23.6601
1335	SBF2 ENSG00000133812	23.6585
1336	PSMC1 ENSG00000100764	23.6453
1337	PSMD6-AS2 ENSG00000239653	23.6418
1338	ADPRH ENSG00000144843	23.5854
1339	MON2 ENSG00000061987	23.5844
1340	MAP3K12 ENSG00000139625	23.5746
1341	AC008467.1 ENSG00000249476	23.5741
1342	ZNF235 ENSG00000159917	23.5694
1343	CCT5 ENSG00000150753	23.5657
1344	DPH3 ENSG00000154813	23.5647
1345	NDUFA1 ENSG00000125356	23.5441
1346	IDI1 ENSG00000067064	23.5404
1347	ALG2 ENSG00000119523	23.5399
1348	ZNF69 ENSG00000198429	23.539
1349	RNF144A ENSG00000151692	23.5303
1350	RNF34 ENSG00000170633	23.5229
1351	SNW1 ENSG00000100603	23.5218
1352	ATP5MF ENSG00000241468	23.5102
1353	H2AFZ ENSG00000164032	23.5062
1354	YME1L1 ENSG00000136758	23.5035
1355	MEGF9 ENSG00000106780	23.5008
1356	TBCCD1 ENSG00000113838	23.4993
1357	ETV3 ENSG00000117036	23.4913
1358	RASGRF2 ENSG00000113319	23.4856
1359	AC022916.1 ENSG00000266947	23.4824
1360	WASHC5 ENSG00000164961	23.4812
1361	CCDC142 ENSG00000135637	23.4741
1362	KPNA4 ENSG00000186432	23.4733
1363	EFCAB14 ENSG00000159658	23.4668
1364	AC105339.6 ENSG00000286817	23.4617
1365	KIAA0319L ENSG00000142687	23.4567
1366	OPN3 ENSG00000054277	23.4564
1367	SDHD ENSG00000204370	23.4546
1368	EREG ENSG00000124882	23.4334
1369	COX6A1 ENSG00000111775	23.4287
1370	GPAT3 ENSG00000138678	23.4147
1371	LILRA1 ENSG00000104974	23.3866
1372	EIF1B ENSG00000114784	23.3743
1373	FAM20B ENSG00000116199	23.3705
1374	GDPD3 ENSG00000102886	23.3605
1375	LAT2 ENSG00000086730	23.3511
1376	CC2D1B ENSG00000154222	23.3459
1377	IL1B ENSG00000125538	23.3453
1378	ZNF831 ENSG00000124203	23.3449
1379	SH2D3A ENSG00000125731	23.3448
1380	TRAJ14 ENSG00000211875	23.3424
1381	MRPL47 ENSG00000136522	23.3221
1382	MECR ENSG00000116353	23.3071
1383	TMED2 ENSG00000086598	23.2949
1384	TRAJ5 ENSG00000211884	23.2944
1385	UHMK1 ENSG00000152332	23.2829
1386	IER5L ENSG00000188483	23.2811
1387	COX7A2 ENSG00000112695	23.2754
1388	RHOU ENSG00000116574	23.2747
1389	LTBP3 ENSG00000168056	23.2718
1390	FAM160B2 ENSG00000158863	23.2555
1391	SLC24A1 ENSG00000074621	23.2516
1392	SOWAHC ENSG00000198142	23.2485
1393	ZNF138 ENSG00000197008	23.2408
1394	RCOR1 ENSG00000089902	23.2359
1395	AC046185.3 ENSG00000279369	23.2266
1396	ZKSCAN3 ENSG00000189298	23.2242
1397	GALK2 ENSG00000156958	23.21
1398	RAD54L2 ENSG00000164080	23.1856
1399	GYG1 ENSG00000163754	23.1673
1400	AL590064.1 ENSG00000287837	23.1497
1401	PTX3 ENSG00000163661	23.1431
1402	LRRC25 ENSG00000175489	23.1365
1403	PILRA ENSG00000085514	23.1309
1404	SYNJ2 ENSG00000078269	23.127
1405	GPC2 ENSG00000213420	23.1202
1406	DOCK9 ENSG00000088387	23.1046
1407	TLE4 ENSG00000106829	23.0999
1408	EMSY ENSG00000158636	23.0925
1409	PEX26 ENSG00000215193	23.0912
1410	PSMD8 ENSG00000099341	23.0894
1411	MTG2 ENSG00000101181	23.0862
1412	VMAC ENSG00000187650	23.0815
1413	ZNF609 ENSG00000180357	23.0794
1414	PDCD6IP ENSG00000170248	23.0688
1415	COTL1 ENSG00000103187	23.0685
1416	GCH1 ENSG00000131979	23.0559
1417	AKIRIN2 ENSG00000135334	23.0518
1418	POLE ENSG00000177084	23.0505
1419	DESI2 ENSG00000121644	23.0389
1420	PCMT1 ENSG00000120265	23.0356
1421	S100A9 ENSG00000163220	23.0313
1422	ACACB ENSG00000076555	23.0309
1423	PACS1 ENSG00000175115	23.0296
1424	COLGALT1 ENSG00000130309	23.0271
1425	RERE ENSG00000142599	23.0213
1426	CBFA2T2 ENSG00000078699	23.0175
1427	JAG1 ENSG00000101384	23.0104
1428	CNOT1 ENSG00000125107	23.0037
1429	JAK2 ENSG00000096968	22.9893
1430	LINC00843 ENSG00000178440	22.9775
1431	IL18 ENSG00000150782	22.9454
1432	SNN ENSG00000184602	22.945
1433	CSF2RB ENSG00000100368	22.9436
1434	ZBTB2 ENSG00000181472	22.9419
1435	S1PR3 ENSG00000213694	22.9355
1436	AC144652.1 ENSG00000273117	22.9219
1437	ATP5F1E ENSG00000124172	22.915
1438	RWDD4 ENSG00000182552	22.9134
1439	TXNRD1 ENSG00000198431	22.9083
1440	BIN1 ENSG00000136717	22.9061
1441	GOLGA3 ENSG00000090615	22.9017
1442	SMIM3 ENSG00000256235	22.881
1443	MAT2A ENSG00000168906	22.8725
1444	ATP6V1C1 ENSG00000155097	22.8721
1445	GALT ENSG00000213930	22.8693
1446	COMMD9 ENSG00000110442	22.868
1447	TOMM22 ENSG00000100216	22.857
1448	DICER1 ENSG00000100697	22.854
1449	ZNF248 ENSG00000198105	22.8473
1450	TNFRSF25 ENSG00000215788	22.8466
1451	TM9SF3 ENSG00000077147	22.8265
1452	RABL2B ENSG00000079974	22.8248
1453	IL11RA ENSG00000137070	22.8115
1454	NAA50 ENSG00000121579	22.8041
1455	GLT1D1 ENSG00000151948	22.7991
1456	FAM102A ENSG00000167106	22.7957
1457	PLXNC1 ENSG00000136040	22.7928
1458	ARHGEF1 ENSG00000076928	22.7919
1459	SATB1-AS1 ENSG00000228956	22.7861
1460	EIF3M ENSG00000149100	22.7757
1461	MAD2L1BP ENSG00000124688	22.7703
1462	CCDC17 ENSG00000159588	22.7605
1463	COL6A3 ENSG00000163359	22.7588
1464	OAZ2 ENSG00000180304	22.7575
1465	XPNPEP1 ENSG00000108039	22.7565
1466	SMARCAL1 ENSG00000138375	22.7498
1467	AL080317.3 ENSG00000272356	22.7475
1468	FGD5-AS1 ENSG00000225733	22.745
1469	HDAC8 ENSG00000147099	22.742
1470	NAA40 ENSG00000110583	22.7326
1471	NNT ENSG00000112992	22.7324
1472	CENPN ENSG00000166451	22.7294
1473	ZNF573 ENSG00000189144	22.7269
1474	KPNA2 ENSG00000182481	22.7233
1475	FTLP3 ENSG00000226608	22.719
1476	PECR ENSG00000115425	22.7068
1477	TRIM32 ENSG00000119401	22.6661
1478	RPARP-AS1 ENSG00000269609	22.6642
1479	ADI1 ENSG00000182551	22.6484
1480	SPG7 ENSG00000197912	22.6443
1481	CD1D ENSG00000158473	22.6299
1482	LYZ ENSG00000090382	22.621
1483	LSM12 ENSG00000161654	22.6208
1484	NDUFA4 ENSG00000189043	22.6182
1485	AC012074.1 ENSG00000235072	22.6176
1486	HPSE ENSG00000173083	22.6176
1487	AP003486.1 ENSG00000255455	22.6158
1488	ANKRD13A ENSG00000076513	22.6151
1489	LZTS2 ENSG00000107816	22.6083
1490	EVI2A ENSG00000126860	22.6001
1491	AARS ENSG00000090861	22.5955
1492	EIF4H ENSG00000106682	22.5926
1493	TXNDC11 ENSG00000153066	22.5913
1494	CFL1 ENSG00000172757	22.587
1495	YWHAQ ENSG00000134308	22.5807
1496	WDR73 ENSG00000177082	22.575
1497	SMAP1 ENSG00000112305	22.5741
1498	TDRKH ENSG00000182134	22.5636
1499	TRIM46 ENSG00000163462	22.5492
1500	SYAP1 ENSG00000169895	22.5486
1501	FXYD6 ENSG00000137726	22.5358
1502	GART ENSG00000159131	22.5235
1503	BAG1 ENSG00000107262	22.5216
1504	AZIN2 ENSG00000142920	22.5101
1505	FAM122C ENSG00000156500	22.5073
1506	AC078785.1 ENSG00000240057	22.5043
1507	CMTM3 ENSG00000140931	22.4909
1508	FARSB ENSG00000116120	22.4742
1509	TCIRG1 ENSG00000110719	22.4724
1510	SURF4 ENSG00000148248	22.458
1511	ZNF568 ENSG00000198453	22.4572
1512	GDI2 ENSG00000057608	22.4556
1513	EVI5 ENSG00000067208	22.4107
1514	RAB21 ENSG00000080371	22.4045
1515	ZFYVE16 ENSG00000039319	22.4007
1516	MS4A6A ENSG00000110077	22.3691
1517	YLPM1 ENSG00000119596	22.3619
1518	MTMR11 ENSG00000014914	22.3615
1519	LAT ENSG00000213658	22.3447
1520	PDE4B ENSG00000184588	22.3251
1521	AC118344.1 ENSG00000205041	22.3103
1522	IPO7 ENSG00000205339	22.3057
1523	WARS ENSG00000140105	22.2918
1524	DDX31 ENSG00000125485	22.2845
1525	ANKRD52 ENSG00000139645	22.2842
1526	PJA2 ENSG00000198961	22.2791
1527	NARS ENSG00000134440	22.2762
1528	GRINA ENSG00000178719	22.2609
1529	DUSP5 ENSG00000138166	22.251
1530	FRA10AC1 ENSG00000148690	22.2275
1531	PLXNA3 ENSG00000130827	22.2271
1532	ITPRIP ENSG00000148841	22.2185
1533	CAMK2G ENSG00000148660	22.217
1534	JKAMP ENSG00000050130	22.2076
1535	UBXN4 ENSG00000144224	22.1974
1536	DPYD ENSG00000188641	22.1869
1537	BTK ENSG00000010671	22.1759
1538	RCBTB2 ENSG00000136161	22.1726
1539	ACTR3 ENSG00000115091	22.1659
1540	LBHD1 ENSG00000162194	22.1493
1541	RGS19 ENSG00000171700	22.1409
1542	JUNB ENSG00000171223	22.1352
1543	POLR3H ENSG00000100413	22.1281
1544	GINM1 ENSG00000055211	22.1201
1545	PLEKHO2 ENSG00000241839	22.1163
1546	ADAM17 ENSG00000151694	22.1132
1547	GM2A ENSG00000196743	22.1121
1548	JMJD7-PLA2G4B ENSG00000168970	22.0838
1549	SUMO1 ENSG00000116030	22.0811
1550	ANKH ENSG00000154122	22.0684
1551	EHMT2 ENSG00000204371	22.0615
1552	TUBGCP6 ENSG00000128159	22.0574
1553	BCS1L ENSG00000074582	22.0546
1554	ZMPSTE24 ENSG00000084073	22.0544
1555	TNFAIP2 ENSG00000185215	22.0425
1556	ZNF697 ENSG00000143067	22.0422
1557	ATXN7L1 ENSG00000146776	22.0335
1558	GTF2A2 ENSG00000140307	22.0208
1559	ZNF692 ENSG00000171163	22.0147
1560	RAD51B ENSG00000182185	22.014
1561	BTRC ENSG00000166167	22.0062
1562	TBCE ENSG00000284770	22.0032
1563	CHD3 ENSG00000170004	21.9876
1564	MYNN ENSG00000085274	21.9854
1565	PCBD2 ENSG00000132570	21.9777
1566	POC1B-AS1 ENSG00000270344	21.9336
1567	TRAPPC12 ENSG00000171853	21.9319
1568	RXRB ENSG00000204231	21.9241
1569	ZSWIM9 ENSG00000185453	21.9206
1570	YBX3 ENSG00000060138	21.9205
1571	BUD31 ENSG00000106245	21.9197
1572	NCF4 ENSG00000100365	21.9182
1573	UBA6-AS1 ENSG00000248049	21.9169
1574	OLR1 ENSG00000173391	21.9095
1575	QSOX1 ENSG00000116260	21.9072
1576	OTUB1 ENSG00000167770	21.9068
1577	ZNF106 ENSG00000103994	21.8845
1578	PHBP19 ENSG00000257246	21.8789
1579	AC004067.1 ENSG00000273447	21.8641
1580	TLE2 ENSG00000065717	21.8616
1581	TUT1 ENSG00000149016	21.8481
1582	AC015911.8 ENSG00000267554	21.848
1583	RNF121 ENSG00000137522	21.8336
1584	MITF ENSG00000187098	21.826
1585	CTSO ENSG00000256043	21.809
1586	FOPNL ENSG00000133393	21.8062
1587	SH2B1 ENSG00000178188	21.8052
1588	APBB1 ENSG00000166313	21.7951
1589	OGFRP1 ENSG00000182057	21.7901
1590	AL359220.1 ENSG00000247287	21.7879
1591	SOX4 ENSG00000124766	21.7871
1592	HTATIP2 ENSG00000109854	21.7707
1593	TMEM183A ENSG00000163444	21.7649
1594	CSF2RA ENSG00000198223	21.7588
1595	AL121753.2 ENSG00000279253	21.7363
1596	TGIF1 ENSG00000177426	21.7236
1597	PTRHD1 ENSG00000184924	21.7195
1598	DHX40 ENSG00000108406	21.7112
1599	CHCHD2 ENSG00000106153	21.7008
1600	CYB5RL ENSG00000215883	21.6999
1601	SAR1B ENSG00000152700	21.6971
1602	PHC2 ENSG00000134686	21.6917
1603	EHD4 ENSG00000103966	21.6895
1604	SERINC3 ENSG00000132824	21.684
1605	TBK1 ENSG00000183735	21.6819
1606	SPIN3 ENSG00000204271	21.674
1607	ZNF485 ENSG00000198298	21.6651
1608	RAB5C ENSG00000108774	21.6589
1609	STS ENSG00000101846	21.6583
1610	TNXB ENSG00000168477	21.6447
1611	AREG ENSG00000109321	21.637
1612	ZC3H7B ENSG00000100403	21.6185
1613	H3F3A ENSG00000163041	21.6111
1614	ABCB8 ENSG00000197150	21.6038
1615	PHF5A ENSG00000100410	21.6028
1616	MIER3 ENSG00000155545	21.6022
1617	PSMB7 ENSG00000136930	21.5966
1618	ZBTB43 ENSG00000169155	21.5937
1619	ANKRD44 ENSG00000065413	21.5929
1620	DNMT1 ENSG00000130816	21.5775
1621	LIPE ENSG00000079435	21.5745
1622	P4HA1 ENSG00000122884	21.5578
1623	TMC8 ENSG00000167895	21.5387
1624	EID1 ENSG00000255302	21.5346
1625	CLUAP1 ENSG00000103351	21.5335
1626	WASHC4 ENSG00000136051	21.5311
1627	RN7SKP110 ENSG00000222078	21.5257
1628	ZC3H15 ENSG00000065548	21.5128
1629	TUBB4B ENSG00000188229	21.5077
1630	OSTC ENSG00000198856	21.5024
1631	ESD ENSG00000139684	21.4967
1632	AL359232.1 ENSG00000258561	21.4936
1633	PIGU ENSG00000101464	21.4899
1634	CTSA ENSG00000064601	21.4897
1635	PCNP ENSG00000081154	21.4836
1636	SF3B6 ENSG00000115128	21.483
1637	MCF2L ENSG00000126217	21.476
1638	SUCO ENSG00000094975	21.4738
1639	WDR45B ENSG00000141580	21.4703
1640	CAPN2 ENSG00000162909	21.4424
1641	C12orf66 ENSG00000174206	21.4411
1642	DNM1L ENSG00000087470	21.4409
1643	EIF3L ENSG00000100129	21.4391
1644	SYTL1 ENSG00000142765	21.434
1645	PCBP1-AS1 ENSG00000179818	21.4294
1646	RAB11A ENSG00000103769	21.4169
1647	ITGAM ENSG00000169896	21.4152
1648	RIC1 ENSG00000107036	21.3917
1649	NSUN5 ENSG00000130305	21.3856
1650	NUMA1 ENSG00000137497	21.3836
1651	PTPN11 ENSG00000179295	21.3748
1652	TBCE ENSG00000285053	21.3653
1653	RBM3 ENSG00000102317	21.3637
1654	SEPT6 ENSG00000125354	21.3547
1655	UBTF ENSG00000108312	21.3546
1656	INSR ENSG00000171105	21.3335
1657	GPA33 ENSG00000143167	21.3276
1658	SLC44A1 ENSG00000070214	21.3185
1659	ABCD2 ENSG00000173208	21.2897
1660	MYH3 ENSG00000109063	21.2791
1661	ITPR3 ENSG00000096433	21.2789
1662	ATG9B ENSG00000181652	21.2764
1663	SLFN12L ENSG00000205045	21.2699
1664	MGST2 ENSG00000085871	21.2682
1665	ALOX5 ENSG00000012779	21.2615
1666	UBTD1 ENSG00000165886	21.2569
1667	CATSPER1 ENSG00000175294	21.2522
1668	RAB34 ENSG00000109113	21.2514
1669	RECQL5 ENSG00000108469	21.2487
1670	MAP2K5 ENSG00000137764	21.2453
1671	ARHGEF18 ENSG00000104880	21.2383
1672	ZNF347 ENSG00000197937	21.2233
1673	CARD11 ENSG00000198286	21.2192
1674	CARD16 ENSG00000204397	21.2098
1675	IRF5 ENSG00000128604	21.2085
1676	TRAF3IP3 ENSG00000009790	21.2038
1677	AL391832.3 ENSG00000258082	21.1759
1678	NXT2 ENSG00000101888	21.1732
1679	PRAG1 ENSG00000275342	21.1666
1680	MLF2 ENSG00000089693	21.1607
1681	IMPA2 ENSG00000141401	21.1564
1682	MDC1 ENSG00000137337	21.1515
1683	ZNF514 ENSG00000144026	21.1423
1684	COPE ENSG00000105669	21.1258
1685	ZNF343 ENSG00000088876	21.1202
1686	FNIP2 ENSG00000052795	21.1145
1687	TAF15 ENSG00000270647	21.1021
1688	N6AMT1 ENSG00000156239	21.1019
1689	SLC27A5 ENSG00000083807	21.0854
1690	LARP7 ENSG00000174720	21.078
1691	SEC13 ENSG00000157020	21.0718
1692	SPRED2 ENSG00000198369	21.0627
1693	RNF138 ENSG00000134758	21.0593
1694	COX7B ENSG00000131174	21.0572
1695	SET ENSG00000119335	21.0398
1696	FNIP1 ENSG00000217128	21.0339
1697	CNOT8 ENSG00000155508	21.0322
1698	C16orf58 ENSG00000140688	21.0252
1699	BCL11B ENSG00000127152	21.0211
1700	SETD6 ENSG00000103037	21.0169
1701	ENSA ENSG00000143420	21.0034
1702	TTC12 ENSG00000149292	20.9927
1703	AC091196.1 ENSG00000285581	20.9845
1704	AP001062.1 ENSG00000184441	20.9763
1705	AC107959.1 ENSG00000245025	20.9718
1706	SNHG15 ENSG00000232956	20.9667
1707	SUSD1 ENSG00000106868	20.9574
1708	CCDC18-AS1 ENSG00000223745	20.9467
1709	AIFM2 ENSG00000042286	20.939
1710	PPP2R5A ENSG00000066027	20.932
1711	STARD7 ENSG00000084090	20.9279
1712	KBTBD8 ENSG00000163376	20.924
1713	AC091181.1 ENSG00000279555	20.9197
1714	ITGB2 ENSG00000160255	20.9187
1715	PTS ENSG00000150787	20.9082
1716	COQ2 ENSG00000173085	20.9026
1717	OSBPL8 ENSG00000091039	20.8789
1718	CTBP1-DT ENSG00000196810	20.8774
1719	SLC39A6 ENSG00000141424	20.8729
1720	SLC25A33 ENSG00000171612	20.8727
1721	ZNF137P ENSG00000123870	20.867
1722	GPR183 ENSG00000169508	20.861
1723	AUP1 ENSG00000115307	20.855
1724	SPG21 ENSG00000090487	20.8364
1725	ACTR3C ENSG00000106526	20.8299
1726	EIF2AK4 ENSG00000128829	20.8227
1727	DGKZ ENSG00000149091	20.8178
1728	UBQLN1 ENSG00000135018	20.8118
1729	IKZF3 ENSG00000161405	20.8103
1730	AP002884.1 ENSG00000250303	20.8089
1731	RPAIN ENSG00000129197	20.8075
1732	ELL2 ENSG00000118985	20.8039
1733	FGD4 ENSG00000139132	20.8038
1734	FLJ45513 ENSG00000204584	20.8002
1735	ING5 ENSG00000168395	20.7989
1736	ACOX1 ENSG00000161533	20.7972
1737	HCG27 ENSG00000206344	20.7958
1738	GOLGA7 ENSG00000147533	20.7905
1739	CASK ENSG00000147044	20.7873
1740	LIG1 ENSG00000105486	20.7805
1741	PLIN2 ENSG00000147872	20.7711
1742	CATIP-AS1 ENSG00000225062	20.7687
1743	ATP5MPL ENSG00000156411	20.7674
1744	EP400 ENSG00000183495	20.7672
1745	LINC01278 ENSG00000235437	20.7656
1746	AC019080.1 ENSG00000213963	20.7642
1747	ESYT1 ENSG00000139641	20.7441
1748	IMMP2L ENSG00000184903	20.7412
1749	AC007878.1 ENSG00000281195	20.7331
1750	PTPRC ENSG00000081237	20.7267
1751	AC142472.1 ENSG00000276728	20.7146
1752	CERS2 ENSG00000143418	20.7084
1753	ZNF786 ENSG00000197362	20.7079
1754	SNX4 ENSG00000114520	20.7076
1755	DDOST ENSG00000244038	20.6869
1756	CHKA ENSG00000110721	20.6846
1757	FBXO22 ENSG00000167196	20.6801
1758	IARS2 ENSG00000067704	20.6798
1759	NDUFA6-DT ENSG00000237037	20.6718
1760	RPL34-AS1 ENSG00000234492	20.6445
1761	LAP3 ENSG00000002549	20.6434
1762	AC134407.3 ENSG00000279880	20.6417
1763	ARSD ENSG00000006756	20.6416
1764	CRTC1 ENSG00000105662	20.6404
1765	TMSB4X ENSG00000205542	20.6285
1766	IER3IP1 ENSG00000134049	20.6272
1767	SDCBP2-AS1 ENSG00000234684	20.6271
1768	GOLM1 ENSG00000135052	20.6229
1769	CARF ENSG00000138380	20.6202
1770	TMEM8B ENSG00000137103	20.6037
1771	KDELR2 ENSG00000136240	20.5978
1772	PSMA3 ENSG00000100567	20.5959
1773	GPR65 ENSG00000140030	20.5934
1774	PSMD12 ENSG00000197170	20.5797
1775	SGPL1 ENSG00000166224	20.5774
1776	L3MBTL2 ENSG00000100395	20.5751
1777	GSDMB ENSG00000073605	20.5735
1778	UXS1 ENSG00000115652	20.5708
1779	ACSS1 ENSG00000154930	20.5657
1780	CSF1R ENSG00000182578	20.5653
1781	BTN3A3 ENSG00000111801	20.5647
1782	SLITRK4 ENSG00000179542	20.563
1783	EIF5A ENSG00000132507	20.5623
1784	STAMBPL1 ENSG00000138134	20.5596
1785	SNRPB ENSG00000125835	20.5589
1786	DENND1C ENSG00000205744	20.548
1787	EPPK1 ENSG00000261150	20.5466
1788	RSL24D1 ENSG00000137876	20.5462
1789	ROCK1 ENSG00000067900	20.5441
1790	PREPL ENSG00000138078	20.5418
1791	CWC25 ENSG00000273559	20.5102
1792	OSER1 ENSG00000132823	20.5101
1793	EFCAB8 ENSG00000215529	20.5053
1794	TSR2 ENSG00000158526	20.4962
1795	PPFIA3 ENSG00000177380	20.4927
1796	IPCEF1 ENSG00000074706	20.4885
1797	ZFAND6 ENSG00000086666	20.4814
1798	ACER3 ENSG00000078124	20.4692
1799	SLC25A25-AS1 ENSG00000234771	20.4622
1800	PEX14 ENSG00000142655	20.4555
1801	TAB1 ENSG00000100324	20.4409
1802	ACPP ENSG00000014257	20.4387
1803	RFFL ENSG00000092871	20.4374
1804	RBBP4 ENSG00000162521	20.4268
1805	STN1 ENSG00000107960	20.4222
1806	ARHGAP25 ENSG00000163219	20.4119
1807	CHML ENSG00000203668	20.4117
1808	TMPO ENSG00000120802	20.4104
1809	ATP2B1-AS1 ENSG00000271614	20.4041
1810	MTCYBP23 ENSG00000259671	20.3952
1811	LINC02614 ENSG00000241288	20.3952
1812	TRDMT1 ENSG00000107614	20.3828
1813	ANTXRLP1 ENSG00000263482	20.3619
1814	AC079781.5 ENSG00000284707	20.3537
1815	AVL9 ENSG00000105778	20.3493
1816	GEMIN5 ENSG00000082516	20.3481
1817	RRP8 ENSG00000132275	20.3416
1818	TAF1 ENSG00000147133	20.3357
1819	NR3C2 ENSG00000151623	20.3355
1820	RCCD1 ENSG00000166965	20.3104
1821	NDUFA5 ENSG00000128609	20.2992
1822	CMSS1 ENSG00000184220	20.2992
1823	MEF2A ENSG00000068305	20.2938
1824	CYP1B1 ENSG00000138061	20.2907
1825	CXCL8 ENSG00000169429	20.2857
1826	FGR ENSG00000000938	20.2783
1827	AC095057.3 ENSG00000260296	20.2593
1828	LARS2 ENSG00000011376	20.255
1829	NRBF2 ENSG00000148572	20.2549
1830	CD83 ENSG00000112149	20.2489
1831	TMEM198B ENSG00000182796	20.2445
1832	WTAP ENSG00000146457	20.2385
1833	ATP6V1D ENSG00000100554	20.234
1834	COPS7B ENSG00000144524	20.2122
1835	CEP170 ENSG00000143702	20.2077
1836	MARC1 ENSG00000186205	20.2024
1837	TMEM204 ENSG00000131634	20.1996
1838	FOSL2 ENSG00000075426	20.1929
1839	ST3GAL1 ENSG00000008513	20.1905
1840	C4orf33 ENSG00000151470	20.1875
1841	TESPA1 ENSG00000135426	20.1837
1842	AC005306.1 ENSG00000267283	20.1816
1843	TM6SF1 ENSG00000136404	20.1772
1844	TRPS1 ENSG00000104447	20.177
1845	PIP4P2 ENSG00000155099	20.1736
1846	TCHP ENSG00000139437	20.1634
1847	DNAJC11 ENSG00000007923	20.1586
1848	AC005674.2 ENSG00000261490	20.1559
1849	ALG12 ENSG00000182858	20.1515
1850	LINC01963 ENSG00000260804	20.148
1851	AC079331.2 ENSG00000279917	20.1466
1852	BEST1 ENSG00000167995	20.1349
1853	COA1 ENSG00000106603	20.1311
1854	ENO3 ENSG00000108515	20.1264
1855	BROX ENSG00000162819	20.1251
1856	RBM19 ENSG00000122965	20.1235
1857	LINC00662 ENSG00000261824	20.1228
1858	TIMP2 ENSG00000035862	20.1022
1859	AAK1 ENSG00000115977	20.0821
1860	C3orf35 ENSG00000198590	20.0803
1861	DDI2 ENSG00000197312	20.0768
1862	UNG ENSG00000076248	20.0689
1863	CPM ENSG00000135678	20.0636
1864	ATRAID ENSG00000138085	20.0632
1865	MPV17 ENSG00000115204	20.0612
1866	THAP9 ENSG00000168152	20.0602
1867	MKS1 ENSG00000011143	20.0555
1868	QTRT1 ENSG00000213339	20.0477
1869	TWNK ENSG00000107815	20.0447
1870	AC016957.2 ENSG00000276136	20.0343
1871	JADE2 ENSG00000043143	20.0309
1872	ZNF251 ENSG00000198169	20.0259
1873	TPMT ENSG00000137364	20.0173
1874	MALAT1 ENSG00000251562	20.0096
1875	PPP6R2 ENSG00000100239	20.0082
1876	TXNL1 ENSG00000091164	20.007
1877	LAMTOR3 ENSG00000109270	19.9821
1878	TAOK1 ENSG00000160551	19.9681
1879	PURA ENSG00000185129	19.9611
1880	REXO4 ENSG00000148300	19.9593
1881	LINC01422 ENSG00000223704	19.9522
1882	CIDEB ENSG00000136305	19.9399
1883	PLK2 ENSG00000145632	19.9394
1884	ASIC3 ENSG00000213199	19.9341
1885	RAB6A ENSG00000175582	19.9319
1886	LIPA ENSG00000107798	19.9195
1887	AC006330.1 ENSG00000280388	19.9157
1888	MBOAT1 ENSG00000172197	19.9112
1889	RLIM ENSG00000131263	19.9092
1890	LINC00630 ENSG00000223546	19.8996
1891	CENPM ENSG00000100162	19.8993
1892	RMND5A ENSG00000153561	19.881
1893	SNX5 ENSG00000089006	19.8739
1894	PLA2G7 ENSG00000146070	19.8736
1895	LAS1L ENSG00000001497	19.851
1896	C12orf45 ENSG00000151131	19.8402
1897	HSPA9 ENSG00000113013	19.8379
1898	TTC28-AS1 ENSG00000235954	19.8371
1899	LINC00562 ENSG00000260388	19.8363
1900	ZNF780A ENSG00000197782	19.8358
1901	DHODH ENSG00000102967	19.83
1902	GCDH ENSG00000105607	19.828
1903	SMYD3 ENSG00000185420	19.8247
1904	HSP90AA1 ENSG00000080824	19.8247
1905	CLEC4D ENSG00000166527	19.8246
1906	FBXL4 ENSG00000112234	19.8221
1907	NT5C2 ENSG00000076685	19.8176
1908	PRELID3B ENSG00000101166	19.811
1909	SCO2 ENSG00000284194	19.8083
1910	UBA2 ENSG00000126261	19.8025
1911	SP140L ENSG00000185404	19.789
1912	EIF6 ENSG00000242372	19.7783
1913	SEC24D ENSG00000150961	19.7691
1914	DGCR8 ENSG00000128191	19.7623
1915	SYNGR2 ENSG00000108639	19.7623
1916	PIK3CG ENSG00000105851	19.7603
1917	MEN1 ENSG00000133895	19.7552
1918	B4GALT1 ENSG00000086062	19.754
1919	RRP7BP ENSG00000182841	19.7445
1920	SAMHD1 ENSG00000101347	19.7414
1921	AC009119.2 ENSG00000260300	19.7401
1922	SMIM15 ENSG00000188725	19.7389
1923	TXNDC17 ENSG00000129235	19.7382
1924	DENND3 ENSG00000105339	19.7245
1925	AGTRAP ENSG00000177674	19.7239
1926	SPICE1 ENSG00000163611	19.7206
1927	COG7 ENSG00000168434	19.7183
1928	MSH2 ENSG00000095002	19.7086
1929	LINC00402 ENSG00000235532	19.707
1930	CYSLTR1 ENSG00000173198	19.7003
1931	USP7 ENSG00000187555	19.6914
1932	ZNF142 ENSG00000115568	19.689
1933	FAM120A ENSG00000048828	19.6848
1934	ATP5F1A ENSG00000152234	19.683
1935	RAB10 ENSG00000084733	19.6577
1936	LRFN3 ENSG00000126243	19.6467
1937	EP400P1 ENSG00000185684	19.643
1938	UBAP2 ENSG00000137073	19.6418
1939	ISY1 ENSG00000240682	19.6388
1940	ATP6V1G1 ENSG00000136888	19.6314
1941	SZRD1 ENSG00000055070	19.6054
1942	PTPDC1 ENSG00000158079	19.6033
1943	ZNF549 ENSG00000121406	19.5993
1944	IKBIP ENSG00000166130	19.5868
1945	TTC34 ENSG00000215912	19.5758
1946	PAAF1 ENSG00000175575	19.5674
1947	ABCA7 ENSG00000064687	19.567
1948	C2CD3 ENSG00000168014	19.5608
1949	FUCA1 ENSG00000179163	19.5541
1950	CD33 ENSG00000105383	19.5519
1951	MSANTD2 ENSG00000120458	19.5509
1952	PWWP3A ENSG00000160953	19.5269
1953	KLHDC4 ENSG00000104731	19.5254
1954	STAT3 ENSG00000168610	19.5211
1955	RBM39 ENSG00000131051	19.5117
1956	LYRM9 ENSG00000232859	19.5043
1957	ENY2 ENSG00000120533	19.5033
1958	CCDC88C ENSG00000015133	19.5028
1959	AC007191.1 ENSG00000279407	19.4983
1960	PITPNM2 ENSG00000090975	19.4932
1961	HDHD2 ENSG00000167220	19.4909
1962	WAC-AS1 ENSG00000254635	19.4884
1963	NAAA ENSG00000138744	19.4876
1964	MGA ENSG00000174197	19.4819
1965	PLEKHB1 ENSG00000021300	19.4794
1966	FITM2 ENSG00000197296	19.4787
1967	YBX1 ENSG00000065978	19.4748
1968	MIR3936HG ENSG00000233006	19.4682
1969	ALOX15P1 ENSG00000274114	19.4678
1970	FAM13A-AS1 ENSG00000248019	19.4626
1971	NDUFAB1 ENSG00000004779	19.4614
1972	TNKS2 ENSG00000107854	19.4584
1973	DDR1 ENSG00000204580	19.4576
1974	TWISTNB ENSG00000105849	19.4545
1975	OXNAD1 ENSG00000154814	19.4522
1976	AC024075.2 ENSG00000269044	19.4479
1977	PRKAR1A ENSG00000108946	19.4386
1978	CXorf56 ENSG00000018610	19.4345
1979	SLC35E3 ENSG00000175782	19.4297
1980	ZNF616 ENSG00000204611	19.4278
1981	RBM18 ENSG00000119446	19.4278
1982	AC243960.1 ENSG00000268027	19.419
1983	MTND5P32 ENSG00000259379	19.4161
1984	MARCH9 ENSG00000139266	19.4029
1985	PPARD ENSG00000112033	19.3896
1986	PARP11 ENSG00000111224	19.3834
1987	HAUS5 ENSG00000249115	19.3743
1988	STX12 ENSG00000117758	19.3706
1989	TFG ENSG00000114354	19.3675
1990	LPCAT4 ENSG00000176454	19.3662
1991	SERF2 ENSG00000140264	19.3552
1992	PPP4R2 ENSG00000163605	19.3492
1993	TIMM17A ENSG00000134375	19.3253
1994	HAVCR2 ENSG00000135077	19.3243
1995	CTSC ENSG00000109861	19.3243
1996	PPM1D ENSG00000170836	19.3215
1997	TRIM35 ENSG00000104228	19.3088
1998	MEAK7 ENSG00000140950	19.3085
1999	ATP2B1 ENSG00000070961	19.3021
2000	ZNF790-AS1 ENSG00000267254	19.2967
2001	ANXA1 ENSG00000135046	19.2921
2002	TMC3-AS1 ENSG00000259343	19.2816
2003	KRI1 ENSG00000129347	19.2783
2004	PCNX2 ENSG00000135749	19.2726
2005	ZNF846 ENSG00000196605	19.2717
2006	ZDHHC7 ENSG00000153786	19.2669
2007	KLHL6 ENSG00000172578	19.2274
2008	TMEM131L ENSG00000121210	19.223
2009	AC060780.1 ENSG00000267002	19.2224
2010	ZNF324B ENSG00000249471	19.2218
2011	FOS ENSG00000170345	19.2202
2012	PSMB2 ENSG00000126067	19.2167
2013	ZNF182 ENSG00000147118	19.211
2014	SERINC5 ENSG00000164300	19.2084
2015	DERA ENSG00000023697	19.1961
2016	AMZ2P1 ENSG00000214174	19.1926
2017	NPL ENSG00000135838	19.1925
2018	FCN1 ENSG00000085265	19.1808
2019	KCMF1 ENSG00000176407	19.1798
2020	ZBTB34 ENSG00000177125	19.1639
2021	REEP5 ENSG00000129625	19.1561
2022	NSF ENSG00000073969	19.1542
2023	TAPT1-AS1 ENSG00000263327	19.1459
2024	DLG2 ENSG00000150672	19.1308
2025	HERC2 ENSG00000128731	19.1267
2026	ADAP2 ENSG00000184060	19.1233
2027	AL139241.1 ENSG00000230928	19.1168
2028	TAS2R15P ENSG00000212125	19.1167
2029	SLU7 ENSG00000164609	19.0989
2030	AC130448.1 ENSG00000279202	19.0959
2031	ATP13A3 ENSG00000133657	19.0853
2032	ZNF710-AS1 ENSG00000259291	19.0828
2033	SYMPK ENSG00000125755	19.0752
2034	COG4 ENSG00000103051	19.0746
2035	ATIC ENSG00000138363	19.067
2036	PTPN12 ENSG00000127947	19.0647
2037	MTERF4 ENSG00000122085	19.062
2038	AL161421.1 ENSG00000275202	19.0555
2039	ATP2A2 ENSG00000174437	19.0514
2040	ZSCAN20 ENSG00000121903	19.0512
2041	INPP5E ENSG00000148384	19.043
2042	AC146507.2 ENSG00000240729	19.0405
2043	PDCD6 ENSG00000249915	19.0401
2044	POLR2L ENSG00000177700	19.0348
2045	AL353593.1 ENSG00000269934	19.02
2046	MAP4K1 ENSG00000104814	19.0159
2047	RHOT1 ENSG00000126858	19.0128
2048	B4GALT5 ENSG00000158470	19.0048
2049	UBXN11 ENSG00000158062	18.9991
2050	PSMB4 ENSG00000159377	18.9936
2051	LINC00672 ENSG00000263874	18.9908
2052	SLC25A17 ENSG00000100372	18.9884
2053	COX6B1 ENSG00000126267	18.9831
2054	NECAP1 ENSG00000089818	18.9693
2055	PTAFR ENSG00000169403	18.9671
2056	ATL3 ENSG00000184743	18.941
2057	ZNF585A ENSG00000196967	18.938
2058	GIMAP5 ENSG00000196329	18.9296
2059	LINC01725 ENSG00000233008	18.9171
2060	ZBTB21 ENSG00000173276	18.9075
2061	MANBA ENSG00000109323	18.904
2062	UBE2W ENSG00000104343	18.8999
2063	TIPARP ENSG00000163659	18.8968
2064	BBS1 ENSG00000174483	18.8902
2065	DIS3L2 ENSG00000144535	18.8841
2066	POLG2 ENSG00000256525	18.8754
2067	PPP1R12B ENSG00000077157	18.8735
2068	AC138150.1 ENSG00000224505	18.8707
2069	TLE3 ENSG00000140332	18.8631
2070	UBE3B ENSG00000151148	18.859
2071	AL035427.2 ENSG00000286327	18.8525
2072	MAD2L2 ENSG00000116670	18.8436
2073	E2F3 ENSG00000112242	18.8379
2074	ARHGAP31 ENSG00000031081	18.8213
2075	ATP5PD ENSG00000167863	18.8091
2076	HS2ST1 ENSG00000153936	18.8049
2077	REM2 ENSG00000139890	18.8014
2078	TSEN34 ENSG00000170892	18.7942
2079	TOM1 ENSG00000100284	18.7874
2080	PRKCZ ENSG00000067606	18.7844
2081	THAP6 ENSG00000174796	18.7683
2082	TAS2R13 ENSG00000212128	18.7675
2083	ZEB2 ENSG00000169554	18.7656
2084	ALOX5AP ENSG00000132965	18.7583
2085	EHMT1 ENSG00000181090	18.7257
2086	SNRNP27 ENSG00000124380	18.7182
2087	PANX1 ENSG00000110218	18.7158
2088	MTOR ENSG00000198793	18.7106
2089	PAPSS1 ENSG00000138801	18.7064
2090	RPRD2 ENSG00000163125	18.7003
2091	LINC00957 ENSG00000235314	18.6953
2092	PLEKHG4 ENSG00000196155	18.6939
2093	ELOB ENSG00000103363	18.6916
2094	SPTBN1 ENSG00000115306	18.6901
2095	LINC00598 ENSG00000215483	18.6875
2096	RAB11FIP3 ENSG00000090565	18.6868
2097	SPECC1L ENSG00000100014	18.6833
2098	DYRK2 ENSG00000127334	18.6745
2099	TRIAP1 ENSG00000170855	18.6683
2100	AL021707.8 ENSG00000273096	18.6664
2101	E2F6 ENSG00000169016	18.6611
2102	ZBTB40 ENSG00000184677	18.6598
2103	SLC9A5 ENSG00000135740	18.6515
2104	NEK9 ENSG00000119638	18.6333
2105	RPGRIP1L ENSG00000103494	18.6318
2106	ZNRF2 ENSG00000180233	18.6264
2107	DDX51 ENSG00000185163	18.619
2108	EPHX2 ENSG00000120915	18.6116
2109	SFT2D1 ENSG00000198818	18.5987
2110	TOMM20 ENSG00000173726	18.5974
2111	ERH ENSG00000100632	18.5964
2112	MPHOSPH8 ENSG00000196199	18.5946
2113	RAF1 ENSG00000132155	18.5877
2114	SIDT1 ENSG00000072858	18.5824
2115	AC005154.2 ENSG00000244480	18.5732
2116	LINC00963 ENSG00000204054	18.5706
2117	IKZF1 ENSG00000185811	18.5359
2118	JPT1 ENSG00000189159	18.5351
2119	AC139768.1 ENSG00000184271	18.5328
2120	ELP1 ENSG00000070061	18.5324
2121	PCED1B-AS1 ENSG00000247774	18.5264
2122	SERPINB2 ENSG00000197632	18.5154
2123	MILR1 ENSG00000271605	18.5151
2124	RIN2 ENSG00000132669	18.5076
2125	CD300LF ENSG00000186074	18.5053
2126	LEF1-AS1 ENSG00000232021	18.4878
2127	AC005534.1 ENSG00000224903	18.461
2128	DDX3X ENSG00000215301	18.4604
2129	VSIR ENSG00000107738	18.4553
2130	JAK3 ENSG00000105639	18.454
2131	NACC2 ENSG00000148411	18.4507
2132	XKR8 ENSG00000158156	18.4476
2133	IDH3A ENSG00000166411	18.4447
2134	TMEM177 ENSG00000144120	18.4374
2135	TUBD1 ENSG00000108423	18.4248
2136	CCNI2 ENSG00000205089	18.4086
2137	C3AR1 ENSG00000171860	18.4011
2138	DDX17 ENSG00000100201	18.3821
2139	PSMD14 ENSG00000115233	18.3797
2140	AC008969.1 ENSG00000176593	18.3756
2141	AL139317.3 ENSG00000259049	18.3697
2142	ERO1A ENSG00000197930	18.3621
2143	RNF135 ENSG00000181481	18.36
2144	GALNT7 ENSG00000109586	18.3586
2145	TTC22 ENSG00000006555	18.3569
2146	SCCPDH ENSG00000143653	18.3549
2147	UBA6 ENSG00000033178	18.3526
2148	ZMYND8 ENSG00000101040	18.3522
2149	TMEM70 ENSG00000175606	18.3425
2150	FBXO11 ENSG00000138081	18.3383
2151	CSF3R ENSG00000119535	18.3273
2152	VCP ENSG00000165280	18.3261
2153	USF1 ENSG00000158773	18.3255
2154	RNA5SP195 ENSG00000199545	18.3224
2155	LINC00894 ENSG00000235703	18.3058
2156	NPM1P27 ENSG00000249353	18.2958
2157	ZSCAN2 ENSG00000176371	18.2815
2158	PTMA ENSG00000187514	18.2781
2159	AL645568.2 ENSG00000231615	18.2711
2160	ARL2BP ENSG00000102931	18.2638
2161	GADD45B ENSG00000099860	18.2627
2162	WDR7 ENSG00000091157	18.2567
2163	CASP9 ENSG00000132906	18.2437
2164	MMADHC ENSG00000168288	18.2431
2165	SYF2 ENSG00000117614	18.2413
2166	ZNF789 ENSG00000198556	18.2391
2167	IGIP ENSG00000182700	18.2334
2168	TREM1 ENSG00000124731	18.231
2169	MCFD2 ENSG00000180398	18.2248
2170	FBH1 ENSG00000134452	18.2201
2171	RGS1 ENSG00000090104	18.2154
2172	RNF123 ENSG00000164068	18.2128
2173	SLC37A4 ENSG00000137700	18.2123
2174	MED4 ENSG00000136146	18.2079
2175	SLC25A24 ENSG00000085491	18.1931
2176	FAM120B ENSG00000112584	18.1854
2177	UBE2E2 ENSG00000182247	18.1797
2178	HKDC1 ENSG00000156510	18.1636
2179	ZNF30 ENSG00000168661	18.1522
2180	TMEM164 ENSG00000157600	18.1514
2181	DFFB ENSG00000169598	18.1483
2182	HACD2 ENSG00000206527	18.1428
2183	HERC4 ENSG00000148634	18.142
2184	CCNYL1 ENSG00000163249	18.1398
2185	DMAP1 ENSG00000178028	18.1321
2186	AL121768.1 ENSG00000165521	18.1299
2187	CHKB-DT ENSG00000205559	18.1186
2188	LYSMD3 ENSG00000176018	18.1148
2189	DDIT3 ENSG00000175197	18.1109
2190	PRKAR1B ENSG00000188191	18.1099
2191	AL391825.1 ENSG00000229808	18.1031
2192	AC120114.3 ENSG00000279789	18.1018
2193	PLAA ENSG00000137055	18.0984
2194	TCOF1 ENSG00000070814	18.0971
2195	CNTLN ENSG00000044459	18.096
2196	SOD2 ENSG00000112096	18.0926
2197	CWC15 ENSG00000150316	18.0922
2198	FAR2 ENSG00000064763	18.0913
2199	KLHL36 ENSG00000135686	18.088
2200	HMOX2 ENSG00000103415	18.0873
2201	RLF ENSG00000117000	18.086
2202	CIR1 ENSG00000138433	18.0855
2203	MFSD8 ENSG00000164073	18.0719
2204	GAL3ST4 ENSG00000197093	18.0684
2205	FAM110B ENSG00000169122	18.0668
2206	MS4A7 ENSG00000166927	18.0577
2207	ZBTB20 ENSG00000181722	18.0556
2208	ZBTB1 ENSG00000126804	18.0525
2209	CEP41 ENSG00000106477	18.0484
2210	MAP1LC3B ENSG00000140941	18.0476
2211	AC090559.1 ENSG00000255197	18.0405
2212	DDB2 ENSG00000134574	18.034
2213	AL355816.2 ENSG00000273221	18.0313
2214	STAG2 ENSG00000101972	18.0294
2215	COMMD2 ENSG00000114744	18.0198
2216	FGFR1OP ENSG00000213066	18.013
2217	MAN1C1 ENSG00000117643	18.0025
2218	RNF41 ENSG00000181852	17.9982
2219	ZNF507 ENSG00000168813	17.9888
2220	SGMS1 ENSG00000198964	17.9834
2221	SERTAD2 ENSG00000179833	17.9809
2222	DCUN1D3 ENSG00000188215	17.9806
2223	ATMIN ENSG00000166454	17.9703
2224	SERGEF ENSG00000129158	17.9606
2225	ARHGEF6 ENSG00000129675	17.9566
2226	SPTLC1 ENSG00000090054	17.956
2227	XPC ENSG00000154767	17.9554
2228	CCDC102A ENSG00000135736	17.9529
2229	ZFAND2A ENSG00000178381	17.9474
2230	TNNI2 ENSG00000130598	17.9459
2231	MAP3K14-AS1 ENSG00000267278	17.9448
2232	SERPINB9 ENSG00000170542	17.9413
2233	KIF13A ENSG00000137177	17.9387
2234	LMO2 ENSG00000135363	17.9307
2235	LMO7 ENSG00000136153	17.9259
2236	LPAR5 ENSG00000184574	17.9178
2237	ZNHIT6 ENSG00000117174	17.9126
2238	AL049795.1 ENSG00000224066	17.9049
2239	MRPL33 ENSG00000243147	17.8994
2240	C1R ENSG00000159403	17.8932
2241	IMPDH1 ENSG00000106348	17.8877
2242	ZNF48 ENSG00000180035	17.8868
2243	ZNF420 ENSG00000197050	17.8829
2244	C1orf162 ENSG00000143110	17.8816
2245	AC093330.1 ENSG00000266844	17.8807
2246	NIPA2 ENSG00000140157	17.8792
2247	AL121603.2 ENSG00000258738	17.8783
2248	ETFA ENSG00000140374	17.8724
2249	SMG9 ENSG00000105771	17.8695
2250	TVP23C ENSG00000175106	17.8662
2251	PLA2G4A ENSG00000116711	17.8649
2252	AFG3L1P ENSG00000223959	17.8523
2253	AC017116.2 ENSG00000285596	17.8489
2254	FAM171A1 ENSG00000148468	17.8462
2255	ARID1B ENSG00000049618	17.8438
2256	TRMU ENSG00000100416	17.8405
2257	TIMM23 ENSG00000265354	17.8363
2258	AL591848.3 ENSG00000260698	17.8221
2259	PTPN2 ENSG00000175354	17.8213
2260	TRIM68 ENSG00000167333	17.821
2261	RASSF5 ENSG00000266094	17.8147
2262	NLRC5 ENSG00000140853	17.812
2263	CCNJ ENSG00000107443	17.811
2264	CYBRD1 ENSG00000071967	17.7976
2265	IL10RA ENSG00000110324	17.7929
2266	POMGNT1 ENSG00000085998	17.7811
2267	SEC11A ENSG00000140612	17.7802
2268	SLC2A13 ENSG00000151229	17.7794
2269	GUCA1B ENSG00000112599	17.7742
2270	ACLY ENSG00000131473	17.7692
2271	TESC ENSG00000088992	17.7566
2272	SH3BGRL3 ENSG00000142669	17.7454
2273	ZNF577 ENSG00000161551	17.7438
2274	CHST15 ENSG00000182022	17.7386
2275	SLC5A3 ENSG00000198743	17.7288
2276	RCAN1 ENSG00000159200	17.7242
2277	EIF4EBP2 ENSG00000148730	17.7154
2278	ZNF790 ENSG00000197863	17.7138
2279	LINC01801 ENSG00000267767	17.7105
2280	STAG3L5P ENSG00000242294	17.7099
2281	AC025442.2 ENSG00000285999	17.7059
2282	DHPS ENSG00000095059	17.7014
2283	UBE4A ENSG00000110344	17.6829
2284	AC132008.2 ENSG00000214135	17.6733
2285	RBM33 ENSG00000184863	17.6607
2286	COP1 ENSG00000143207	17.6572
2287	WDR33 ENSG00000136709	17.6562
2288	TMEM65 ENSG00000164983	17.6396
2289	TOR1AIP2 ENSG00000169905	17.6386
2290	LDAH ENSG00000118961	17.6366
2291	GCA ENSG00000115271	17.6311
2292	PPM1A ENSG00000100614	17.6302
2293	HOTAIRM1 ENSG00000233429	17.624
2294	ATP9B ENSG00000166377	17.6231
2295	AC012618.3 ENSG00000234773	17.6115
2296	CPQ ENSG00000104324	17.6019
2297	AC009133.1 ENSG00000238045	17.6013
2298	PDLIM5 ENSG00000163110	17.5973
2299	SEC24A ENSG00000113615	17.5971
2300	FAN1 ENSG00000198690	17.5927
2301	KCNC4 ENSG00000116396	17.5887
2302	LMLN ENSG00000185621	17.5822
2303	TRAPPC8 ENSG00000153339	17.5791
2304	AC055748.1 ENSG00000244720	17.5774
2305	RWDD1 ENSG00000111832	17.5708
2306	PTCH1 ENSG00000185920	17.5667
2307	PPP4R3A ENSG00000100796	17.5499
2308	SAP30BP ENSG00000161526	17.5308
2309	AL512306.3 ENSG00000240710	17.5287
2310	PANK4 ENSG00000157881	17.5254
2311	CASP2 ENSG00000106144	17.525
2312	SPTSSA ENSG00000165389	17.5009
2313	SPHK1 ENSG00000176170	17.4961
2314	RAB3D ENSG00000105514	17.4889
2315	HSPA14 ENSG00000187522	17.4745
2316	COX5B ENSG00000135940	17.4732
2317	EFTUD2 ENSG00000108883	17.464
2318	PITPNC1 ENSG00000154217	17.4625
2319	SBF1 ENSG00000100241	17.4615
2320	OGFOD3 ENSG00000181396	17.4613
2321	ZNF614 ENSG00000142556	17.4544
2322	PPP3CB-AS1 ENSG00000221817	17.4503
2323	DEXI ENSG00000182108	17.4463
2324	PSMD2 ENSG00000175166	17.4413
2325	NEMP1 ENSG00000166881	17.4403
2326	AK2 ENSG00000004455	17.4381
2327	RELL1 ENSG00000181826	17.4287
2328	ANKRD50 ENSG00000151458	17.4202
2329	ARHGDIB ENSG00000111348	17.4193
2330	SYNCRIP ENSG00000135316	17.4071
2331	PNP ENSG00000198805	17.3996
2332	PCGF1 ENSG00000115289	17.3915
2333	LIN7C ENSG00000148943	17.3914
2334	ZNF611 ENSG00000213020	17.3896
2335	CSTB ENSG00000160213	17.3886
2336	UBN2 ENSG00000157741	17.3864
2337	RASGRP1 ENSG00000172575	17.3796
2338	SPEF2 ENSG00000152582	17.3761
2339	DLEC1 ENSG00000008226	17.3756
2340	AC009948.4 ENSG00000279598	17.3714
2341	OXSR1 ENSG00000172939	17.3678
2342	USP32 ENSG00000170832	17.3657
2343	C1orf50 ENSG00000164008	17.3476
2344	KYNU ENSG00000115919	17.3449
2345	HMGB3 ENSG00000029993	17.344
2346	WDR6 ENSG00000178252	17.3411
2347	SALL2 ENSG00000165821	17.3408
2348	IGF2BP2 ENSG00000073792	17.3381
2349	TBC1D9 ENSG00000109436	17.3281
2350	TXK ENSG00000074966	17.3236
2351	PSTPIP2 ENSG00000152229	17.3176
2352	KBTBD2 ENSG00000170852	17.3174
2353	ZNF101 ENSG00000181896	17.3147
2354	LIPE-AS1 ENSG00000213904	17.314
2355	PTTG1IP ENSG00000183255	17.3041
2356	S100A12 ENSG00000163221	17.2994
2357	AC011477.1 ENSG00000267419	17.2933
2358	TFEC ENSG00000105967	17.2904
2359	DNAH1 ENSG00000114841	17.286
2360	CHMP4B ENSG00000101421	17.2816
2361	PRLR ENSG00000113494	17.2767
2362	NEK7 ENSG00000151414	17.2675
2363	NAPG ENSG00000134265	17.2609
2364	TCP1 ENSG00000120438	17.2605
2365	USP21 ENSG00000143258	17.2598
2366	DSC2 ENSG00000134755	17.2485
2367	RB1CC1 ENSG00000023287	17.2451
2368	AC004967.2 ENSG00000285725	17.2435
2369	ABCC5 ENSG00000114770	17.2381
2370	ZNF345 ENSG00000251247	17.2276
2371	CRYZL2P ENSG00000242193	17.2245
2372	HIP1R ENSG00000130787	17.218
2373	ZBTB25 ENSG00000089775	17.2076
2374	CRCP ENSG00000241258	17.1954
2375	MTMR4 ENSG00000108389	17.1936
2376	RPL11P3 ENSG00000213613	17.1912
2377	ZNF234 ENSG00000263002	17.1851
2378	ADGRE2 ENSG00000127507	17.1837
2379	SLC2A3 ENSG00000059804	17.1819
2380	YOD1 ENSG00000180667	17.176
2381	POLH ENSG00000170734	17.1693
2382	AC006504.5 ENSG00000267575	17.1683
2383	SRSF3 ENSG00000112081	17.1661
2384	AC020915.3 ENSG00000268516	17.1461
2385	NELFE ENSG00000204356	17.1398
2386	DUSP10 ENSG00000143507	17.1354
2387	CCDC59 ENSG00000133773	17.1203
2388	VRK3 ENSG00000105053	17.1152
2389	CUL2 ENSG00000108094	17.1114
2390	ALDH1A1 ENSG00000165092	17.1112
2391	AC006141.1 ENSG00000264895	17.1082
2392	DDX5 ENSG00000108654	17.1081
2393	LINC00852 ENSG00000231177	17.1073
2394	PLPBP ENSG00000147471	17.101
2395	CHID1 ENSG00000177830	17.0973
2396	DCAF4 ENSG00000119599	17.0971
2397	PXK ENSG00000168297	17.0965
2398	AL662795.2 ENSG00000280128	17.0906
2399	OR7E38P ENSG00000183444	17.0901
2400	RSL1D1 ENSG00000171490	17.0885
2401	MRPL45P2 ENSG00000228782	17.0866
2402	ZNF470 ENSG00000197016	17.0834
2403	LENG8 ENSG00000167615	17.0786
2404	PARVB ENSG00000188677	17.0762
2405	MSN ENSG00000147065	17.0736
2406	EXT1 ENSG00000182197	17.0695
2407	YPEL5 ENSG00000119801	17.0655
2408	NXT1 ENSG00000132661	17.0609
2409	PDP1 ENSG00000164951	17.0572
2410	VPS35L ENSG00000103544	17.0504
2411	RIC3 ENSG00000166405	17.0499
2412	SSBP3 ENSG00000157216	17.0495
2413	UPP1 ENSG00000183696	17.0392
2414	TMEM143 ENSG00000161558	17.0385
2415	ZNF260 ENSG00000254004	17.0363
2416	M6PR ENSG00000003056	17.0278
2417	ATP5PF ENSG00000154723	17.0261
2418	BTG2 ENSG00000159388	17.026
2419	UQCR10 ENSG00000184076	17.0101
2420	MIEN1 ENSG00000141741	17.0063
2421	AC124944.2 ENSG00000260261	16.9982
2422	CASP10 ENSG00000003400	16.9927
2423	EIF1AX ENSG00000173674	16.9914
2424	AP5S1 ENSG00000125843	16.9903
2425	ANTXR2 ENSG00000163297	16.986
2426	SPAG9 ENSG00000008294	16.9798
2427	LHFPL2 ENSG00000145685	16.9796
2428	EEF1AKNMT ENSG00000010165	16.9728
2429	NBPF15 ENSG00000266338	16.9695
2430	LENG1 ENSG00000105617	16.9666
2431	ADARB1 ENSG00000197381	16.9618
2432	MBNL3 ENSG00000076770	16.9598
2433	TOMM20P2 ENSG00000255987	16.9574
2434	CCDC57 ENSG00000176155	16.9523
2435	PARP1 ENSG00000143799	16.952
2436	ZNF160 ENSG00000170949	16.9497
2437	CEACAM21 ENSG00000007129	16.9425
2438	ABLIM1 ENSG00000099204	16.9406
2439	XPNPEP3 ENSG00000196236	16.936
2440	FCGBP ENSG00000275395	16.9358
2441	AC012513.3 ENSG00000279348	16.9313
2442	QRICH2 ENSG00000129646	16.929
2443	VSIG1 ENSG00000101842	16.9155
2444	SEC63 ENSG00000025796	16.9154
2445	ZC4H2 ENSG00000126970	16.9137
2446	PYGO2 ENSG00000163348	16.9048
2447	INTS2 ENSG00000108506	16.9042
2448	LINC00426 ENSG00000238121	16.9025
2449	IPO5P1 ENSG00000269837	16.8984
2450	PGAP2 ENSG00000148985	16.8961
2451	PPP1CA ENSG00000172531	16.895
2452	AC020656.1 ENSG00000257764	16.8819
2453	OLA1 ENSG00000138430	16.8809
2454	AC118344.2 ENSG00000279759	16.8715
2455	DTNB ENSG00000138101	16.8695
2456	ZNF827 ENSG00000151612	16.8692
2457	SNAPC4 ENSG00000165684	16.8668
2458	ZHX1 ENSG00000165156	16.8617
2459	ANKRD11 ENSG00000167522	16.858
2460	KCNIP2 ENSG00000120049	16.8571
2461	USP15 ENSG00000135655	16.8565
2462	HMG20A ENSG00000140382	16.8519
2463	COPS4 ENSG00000138663	16.8487
2464	PPM1F ENSG00000100034	16.8464
2465	TSC22D2 ENSG00000196428	16.8414
2466	ZNF74 ENSG00000185252	16.8367
2467	ENOSF1 ENSG00000132199	16.8243
2468	CASC4 ENSG00000166734	16.8198
2469	VPS25 ENSG00000131475	16.8188
2470	LINC01284 ENSG00000230317	16.814
2471	MAP3K4 ENSG00000085511	16.8119
2472	CD163 ENSG00000177575	16.8093
2473	SLC7A11 ENSG00000151012	16.8079
2474	RNF7 ENSG00000114125	16.8066
2475	CHCHD6 ENSG00000159685	16.7962
2476	LEF1 ENSG00000138795	16.7893
2477	AC009133.3 ENSG00000260719	16.7875
2478	NAP1L4P1 ENSG00000177173	16.7872
2479	SBDS ENSG00000126524	16.7771
2480	MAP4K3 ENSG00000011566	16.7751
2481	ACAD9 ENSG00000177646	16.7621
2482	ATP6V0E2 ENSG00000171130	16.7614
2483	BCL2L11 ENSG00000153094	16.76
2484	AL359922.3 ENSG00000279670	16.7583
2485	SCAMP1-AS1 ENSG00000245556	16.7578
2486	MBNL2 ENSG00000139793	16.7578
2487	CYB561D1 ENSG00000174151	16.7563
2488	GGT7 ENSG00000131067	16.756
2489	ZAP70 ENSG00000115085	16.7536
2490	AC104695.4 ENSG00000270640	16.7522
2491	HLA-DMB ENSG00000242574	16.7505
2492	FBXO31 ENSG00000103264	16.748
2493	GOLGA7B ENSG00000155265	16.7446
2494	ZNF550 ENSG00000251369	16.7355
2495	INO80E ENSG00000169592	16.7331
2496	CAB39 ENSG00000135932	16.7299
2497	STXBP3 ENSG00000116266	16.7169
2498	PRNCR1 ENSG00000282961	16.7163
2499	AL050309.1 ENSG00000227486	16.7163
2500	WBP11 ENSG00000084463	16.7114
2501	MLLT10 ENSG00000078403	16.7069
2502	MRPL44 ENSG00000135900	16.7034
2503	GTF3C6 ENSG00000155115	16.6933
2504	WSB1 ENSG00000109046	16.6923
2505	MSRB1 ENSG00000198736	16.6737
2506	ZNF589 ENSG00000164048	16.6734
2507	TOR3A ENSG00000186283	16.6721
2508	RDH5 ENSG00000135437	16.6652
2509	THOC3 ENSG00000051596	16.6621
2510	AC134349.1 ENSG00000256712	16.6583
2511	UBB ENSG00000170315	16.6509
2512	ACYP1 ENSG00000119640	16.6498
2513	RDX ENSG00000137710	16.6464
2514	VAMP1 ENSG00000139190	16.6459
2515	FIG4 ENSG00000112367	16.6334
2516	AL731559.1 ENSG00000285994	16.6252
2517	TNRC6A ENSG00000090905	16.6191
2518	FEM1B ENSG00000169018	16.6191
2519	MBD4 ENSG00000129071	16.6178
2520	SCP2 ENSG00000116171	16.6173
2521	AC007342.3 ENSG00000260078	16.5944
2522	AKR1A1 ENSG00000117448	16.5911
2523	SLAMF6 ENSG00000162739	16.5816
2524	EIF3E ENSG00000104408	16.5671
2525	ZC3H6 ENSG00000188177	16.5666
2526	CD40LG ENSG00000102245	16.5648
2527	ZNF607 ENSG00000198182	16.563
2528	FAM120C ENSG00000184083	16.5577
2529	TM9SF4 ENSG00000101337	16.556
2530	IQCH-AS1 ENSG00000259673	16.5541
2531	RNF185 ENSG00000138942	16.5498
2532	TBCK ENSG00000145348	16.5489
2533	RAP1B ENSG00000127314	16.5469
2534	OARD1 ENSG00000124596	16.5253
2535	SQSTM1 ENSG00000161011	16.5241
2536	TBC1D2B ENSG00000167202	16.5234
2537	RFK ENSG00000135002	16.5167
2538	AC241952.1 ENSG00000275131	16.5142
2539	SPAST ENSG00000021574	16.5134
2540	AC011379.2 ENSG00000254363	16.4981
2541	BAG5 ENSG00000166170	16.4919
2542	ATXN2 ENSG00000204842	16.4861
2543	ZMYM1 ENSG00000197056	16.4807
2544	ZUP1 ENSG00000153975	16.477
2545	RPS6KA5 ENSG00000100784	16.4743
2546	SP140 ENSG00000079263	16.4726
2547	METAP1D ENSG00000172878	16.4714
2548	SF3B5 ENSG00000169976	16.4633
2549	LINC02175 ENSG00000262155	16.4609
2550	FCSK ENSG00000157353	16.4558
2551	ATP1A1 ENSG00000163399	16.4533
2552	PTPN9 ENSG00000169410	16.4523
2553	PIGO ENSG00000165282	16.4515
2554	MPI ENSG00000178802	16.4456
2555	RASSF3 ENSG00000153179	16.4436
2556	ALYREF ENSG00000183684	16.4413
2557	HLA-DPB1 ENSG00000223865	16.4299
2558	NR2C2 ENSG00000177463	16.4245
2559	IGBP1 ENSG00000089289	16.4219
2560	AMER1 ENSG00000184675	16.4191
2561	CD48 ENSG00000117091	16.3998
2562	NBPF11 ENSG00000263956	16.3962
2563	RANBP2 ENSG00000153201	16.3948
2564	SLC35G1 ENSG00000176273	16.3922
2565	DR1 ENSG00000117505	16.3894
2566	SLC25A37 ENSG00000147454	16.386
2567	ZMYM3 ENSG00000147130	16.3796
2568	AL365295.1 ENSG00000237356	16.3728
2569	NAMPTP1 ENSG00000229644	16.3665
2570	FAM177A1 ENSG00000151327	16.3612
2571	CFAP70 ENSG00000156042	16.3394
2572	TMEM44-AS1 ENSG00000231770	16.3294
2573	PAQR8 ENSG00000170915	16.3191
2574	GUSBP11 ENSG00000228315	16.3084
2575	FSBP ENSG00000265817	16.3048
2576	HMGB3P4 ENSG00000228808	16.3032
2577	STX10 ENSG00000104915	16.296
2578	AL162171.4 ENSG00000278576	16.295
2579	TMEM229B ENSG00000198133	16.2906
2580	UBXN2B ENSG00000215114	16.2848
2581	ABHD2 ENSG00000140526	16.2795
2582	DCTN6 ENSG00000104671	16.2792
2583	PTGER2 ENSG00000125384	16.2741
2584	SOX12 ENSG00000177732	16.2714
2585	BCAP29 ENSG00000075790	16.2661
2586	GIMAP6 ENSG00000133561	16.2659
2587	ASPH ENSG00000198363	16.2609
2588	AC010894.5 ENSG00000279884	16.2555
2589	PRPF40A ENSG00000196504	16.2517
2590	SNRNP70 ENSG00000104852	16.2502
2591	CCDC102B ENSG00000150636	16.2496
2592	FBXW7 ENSG00000109670	16.249
2593	NUDT5 ENSG00000165609	16.2457
2594	PSD4 ENSG00000125637	16.2454
2595	ITGAV ENSG00000138448	16.2414
2596	AC011346.1 ENSG00000247199	16.24
2597	AC015813.1 ENSG00000264112	16.2377
2598	ATP5MD ENSG00000173915	16.2353
2599	ANKHD1-EIF4EBP3 ENSG00000254996	16.2334
2600	CACNA2D4 ENSG00000151062	16.2286
2601	DCTN2 ENSG00000175203	16.222
2602	UBAC1 ENSG00000130560	16.221
2603	LZTR1 ENSG00000099949	16.2186
2604	POLR1B ENSG00000125630	16.2172
2605	MED13 ENSG00000108510	16.2147
2606	PRRC2B ENSG00000130723	16.2033
2607	TUBB ENSG00000196230	16.1997
2608	RAPGEF6 ENSG00000158987	16.1976
2609	IRF8 ENSG00000140968	16.1879
2610	AL021368.2 ENSG00000272316	16.1815
2611	VENTX ENSG00000151650	16.1806
2612	ZNF283 ENSG00000167637	16.1682
2613	CREM ENSG00000095794	16.165
2614	FKTN ENSG00000106692	16.1565
2615	CLEC5A ENSG00000258227	16.1528
2616	CXCL2 ENSG00000081041	16.1502
2617	VBP1 ENSG00000155959	16.1489
2618	TMED9 ENSG00000184840	16.1469
2619	AC066616.2 ENSG00000259600	16.1424
2620	PHLDA1 ENSG00000139289	16.1413
2621	SUSD6 ENSG00000100647	16.1385
2622	LPXN ENSG00000110031	16.1349
2623	RNF157 ENSG00000141576	16.1308
2624	AC114490.3 ENSG00000284773	16.1237
2625	OTUD4 ENSG00000164164	16.1225
2626	CCDC136 ENSG00000128596	16.1218
2627	RAD9A ENSG00000172613	16.1124
2628	APH1A ENSG00000117362	16.1065
2629	ARCN1 ENSG00000095139	16.1001
2630	RPS6KC1 ENSG00000136643	16.0889
2631	SRSF2 ENSG00000161547	16.0842
2632	SEC14L1 ENSG00000129657	16.0788
2633	ABCA1 ENSG00000165029	16.0702
2634	IDH3B ENSG00000101365	16.0696
2635	RTEL1P1 ENSG00000251441	16.0678
2636	MAML3 ENSG00000196782	16.0671
2637	VNN2 ENSG00000112303	16.0656
2638	SESTD1 ENSG00000187231	16.0641
2639	GLG1 ENSG00000090863	16.0579
2640	SSR2 ENSG00000163479	16.0577
2641	TLR5 ENSG00000187554	16.0446
2642	AC106791.1 ENSG00000250159	16.0435
2643	P4HTM ENSG00000178467	16.0382
2644	KLC1 ENSG00000126214	16.033
2645	CDK19 ENSG00000155111	16.0291
2646	CIAO3 ENSG00000103245	16.0285
2647	GBE1 ENSG00000114480	16.0222
2648	SLC16A10 ENSG00000112394	16.0009
2649	LDHB ENSG00000111716	15.9922
2650	LAMTOR5-AS1 ENSG00000224699	15.9819
2651	GALM ENSG00000143891	15.9815
2652	CYHR1 ENSG00000187954	15.9768
2653	DNAJC16 ENSG00000116138	15.9725
2654	SMCO4 ENSG00000166002	15.9722
2655	KIAA1328 ENSG00000150477	15.9702
2656	IDE ENSG00000119912	15.9702
2657	UBE2H ENSG00000186591	15.9611
2658	MRPL54 ENSG00000183617	15.961
2659	WBP1 ENSG00000239779	15.9579
2660	SLC22A15 ENSG00000163393	15.9537
2661	YEATS2 ENSG00000163872	15.9391
2662	SLC26A2 ENSG00000155850	15.9265
2663	MAP3K1 ENSG00000095015	15.9135
2664	MAP2K6 ENSG00000108984	15.9134
2665	ABCA3 ENSG00000167972	15.9133
2666	AC004151.1 ENSG00000180448	15.9117
2667	WWP1 ENSG00000123124	15.9049
2668	L2HGDH ENSG00000087299	15.8899
2669	ALDOA ENSG00000149925	15.8811
2670	AC025171.2 ENSG00000215068	15.8737
2671	PATL1 ENSG00000166889	15.8702
2672	SIGLEC7 ENSG00000168995	15.8655
2673	PRKACA ENSG00000072062	15.8615
2674	GPR155 ENSG00000163328	15.8542
2675	TMEM258 ENSG00000134825	15.8532
2676	UBE2E1 ENSG00000170142	15.8527
2677	SDC4 ENSG00000124145	15.8488
2678	CDK5RAP2 ENSG00000136861	15.842
2679	SLX4 ENSG00000188827	15.8411
2680	ZFP3 ENSG00000180787	15.84
2681	DHRS13 ENSG00000167536	15.8308
2682	POLR1D ENSG00000186184	15.8136
2683	LINC00205 ENSG00000223768	15.8099
2684	OSTF1 ENSG00000134996	15.8084
2685	AHSA2P ENSG00000173209	15.8058
2686	SMYD2 ENSG00000143499	15.8044
2687	MTMR10 ENSG00000166912	15.8023
2688	LINC02580 ENSG00000230587	15.7992
2689	GRK3 ENSG00000100077	15.792
2690	PRRT3 ENSG00000163704	15.7916
2691	FAM83G ENSG00000188522	15.7822
2692	EMB ENSG00000170571	15.7783
2693	MORF4L1P1 ENSG00000218283	15.7731
2694	ZNF512B ENSG00000196700	15.7726
2695	RBFA ENSG00000101546	15.7706
2696	HSPG2 ENSG00000142798	15.7699
2697	VMA21 ENSG00000160131	15.7646
2698	FOXP1 ENSG00000114861	15.7623
2699	FMO5 ENSG00000131781	15.7502
2700	RAB30-DT ENSG00000246067	15.7386
2701	CCDC43 ENSG00000180329	15.7355
2702	ELMOD3 ENSG00000115459	15.7127
2703	TMEM263 ENSG00000151135	15.7048
2704	OGT ENSG00000147162	15.7007
2705	BPHL ENSG00000137274	15.6982
2706	GPATCH3 ENSG00000198746	15.6975
2707	ZNF503 ENSG00000165655	15.6891
2708	ABHD3 ENSG00000158201	15.6889
2709	FAM53C ENSG00000120709	15.6881
2710	MICAL3 ENSG00000243156	15.6861
2711	PABPC1 ENSG00000070756	15.6771
2712	SLC43A1 ENSG00000149150	15.6752
2713	ACTG1P3 ENSG00000215388	15.6746
2714	PSME2 ENSG00000100911	15.6618
2715	UBL7-AS1 ENSG00000247240	15.652
2716	AL034397.3 ENSG00000274536	15.6495
2717	AC004461.2 ENSG00000281530	15.649
2718	MMS22L ENSG00000146263	15.6403
2719	PSME1 ENSG00000092010	15.6393
2720	FBLN7 ENSG00000144152	15.6358
2721	GSN ENSG00000148180	15.6344
2722	MARCH5 ENSG00000198060	15.6313
2723	ATAT1 ENSG00000137343	15.6307
2724	PDK2 ENSG00000005882	15.6267
2725	CCT8 ENSG00000156261	15.6147
2726	ANKRD26 ENSG00000107890	15.6128
2727	SIGIRR ENSG00000185187	15.6099
2728	PCTP ENSG00000141179	15.6085
2729	GADD45A ENSG00000116717	15.5952
2730	NAA20 ENSG00000173418	15.5942
2731	FCGR1B ENSG00000198019	15.5897
2732	ASXL2 ENSG00000143970	15.588
2733	PRKN ENSG00000185345	15.5813
2734	UBXN2A ENSG00000173960	15.5734
2735	SETX ENSG00000107290	15.5706
2736	AC055713.1 ENSG00000247373	15.5667
2737	ADO ENSG00000181915	15.5495
2738	CNOT7 ENSG00000198791	15.5446
2739	AL355581.1 ENSG00000227678	15.5435
2740	GTPBP4 ENSG00000107937	15.5352
2741	FAM76B ENSG00000077458	15.5276
2742	CGRRF1 ENSG00000100532	15.5259
2743	LSM10 ENSG00000181817	15.5252
2744	PEPD ENSG00000124299	15.5241
2745	TPP1 ENSG00000166340	15.5225
2746	ZNF84 ENSG00000198040	15.5184
2747	AL135999.1 ENSG00000258727	15.5158
2748	MYCBP ENSG00000214114	15.5131
2749	SIRT3 ENSG00000142082	15.5
2750	SUGT1P3 ENSG00000239827	15.4912
2751	APBA2 ENSG00000034053	15.4906
2752	CAMKK2 ENSG00000110931	15.488
2753	ECD ENSG00000122882	15.488
2754	PFKM ENSG00000152556	15.4874
2755	RIOK1 ENSG00000124784	15.4833
2756	TDG ENSG00000139372	15.481
2757	NANS ENSG00000095380	15.4777
2758	SDR42E1 ENSG00000184860	15.4613
2759	EPM2A ENSG00000112425	15.4605
2760	AC015726.1 ENSG00000270091	15.4511
2761	CASP4 ENSG00000196954	15.449
2762	RAB7A ENSG00000075785	15.4461
2763	CBFB ENSG00000067955	15.4421
2764	CAMKMT ENSG00000143919	15.4413
2765	TMEM248 ENSG00000106609	15.4406
2766	CDA ENSG00000158825	15.437
2767	MPC2 ENSG00000143158	15.4334
2768	RASA3 ENSG00000185989	15.4326
2769	ZNF185 ENSG00000147394	15.4317
2770	PLEKHM2 ENSG00000116786	15.4315
2771	GPN1 ENSG00000198522	15.431
2772	ANKRD23 ENSG00000163126	15.4295
2773	SIT1 ENSG00000137078	15.4268
2774	ZNF620 ENSG00000177842	15.422
2775	FAM193A ENSG00000125386	15.4146
2776	MRPS36 ENSG00000134056	15.4075
2777	CMPK1 ENSG00000162368	15.4052
2778	ZDHHC16 ENSG00000171307	15.4046
2779	ADCY10P1 ENSG00000161912	15.4005
2780	MRAS ENSG00000158186	15.3973
2781	PSMC2 ENSG00000161057	15.3695
2782	SIRPB1 ENSG00000101307	15.366
2783	ETHE1 ENSG00000105755	15.3618
2784	CROCCP2 ENSG00000215908	15.3569
2785	AL499604.1 ENSG00000287070	15.353
2786	SPIN2B ENSG00000186787	15.3511
2787	FLOT1 ENSG00000137312	15.3322
2788	CLCN5 ENSG00000171365	15.3236
2789	SRP14 ENSG00000140319	15.3211
2790	FGD6 ENSG00000180263	15.3177
2791	AMBRA1 ENSG00000110497	15.3133
2792	MFGE8 ENSG00000140545	15.3092
2793	PI4K2A ENSG00000155252	15.3027
2794	DUSP2 ENSG00000158050	15.2975
2795	KLF4 ENSG00000136826	15.2953
2796	CHIC2 ENSG00000109220	15.288
2797	NEURL4 ENSG00000215041	15.288
2798	ACTB ENSG00000075624	15.2846
2799	ADGRE1 ENSG00000174837	15.2826
2800	RMC1 ENSG00000141452	15.2805
2801	DPY19L2P2 ENSG00000170629	15.2803
2802	RUVBL1 ENSG00000175792	15.2794
2803	XPR1 ENSG00000143324	15.2788
2804	RBM26-AS1 ENSG00000227354	15.2774
2805	AL162578.1 ENSG00000218596	15.2736
2806	TNFAIP8 ENSG00000145779	15.268
2807	DARS-AS1 ENSG00000231890	15.2649
2808	MTCL1 ENSG00000168502	15.2586
2809	AC010422.8 ENSG00000285589	15.2575
2810	MPZL1 ENSG00000197965	15.2552
2811	GDAP2 ENSG00000196505	15.2537
2812	AP006621.3 ENSG00000255284	15.2533
2813	SEC61G ENSG00000132432	15.2496
2814	GPRASP1 ENSG00000198932	15.249
2815	TPTEP2 ENSG00000244627	15.2489
2816	NMT2 ENSG00000152465	15.2432
2817	COX4I1 ENSG00000131143	15.2425
2818	ZNF510 ENSG00000081386	15.2424
2819	DAPK1 ENSG00000196730	15.234
2820	MYO18A ENSG00000196535	15.2321
2821	DNMBP ENSG00000107554	15.2311
2822	SIRT5 ENSG00000124523	15.214
2823	ARRB2 ENSG00000141480	15.2097
2824	ITGA10 ENSG00000143127	15.2087
2825	AC015813.6 ENSG00000279207	15.202
2826	ZNF37A ENSG00000075407	15.201
2827	TMCO4 ENSG00000162542	15.1979
2828	TPGS2 ENSG00000134779	15.1933
2829	SAP18 ENSG00000150459	15.1835
2830	AC006008.1 ENSG00000286912	15.177
2831	AC010186.3 ENSG00000257027	15.1703
2832	AL353576.1 ENSG00000287925	15.1689
2833	MIB1 ENSG00000101752	15.1675
2834	IPO13 ENSG00000117408	15.1653
2835	ZNF836 ENSG00000196267	15.1636
2836	CLIC2 ENSG00000155962	15.1633
2837	PARP15 ENSG00000173200	15.1535
2838	KIF21B ENSG00000116852	15.1526
2839	CYP2D8P ENSG00000226450	15.1488
2840	PAGR1 ENSG00000280789	15.1429
2841	PYURF ENSG00000145337	15.1411
2842	NUBPL ENSG00000151413	15.134
2843	HIRIP3 ENSG00000149929	15.1329
2844	BBS4 ENSG00000140463	15.1318
2845	AL158055.1 ENSG00000226530	15.1251
2846	PPP1R14B ENSG00000173457	15.1223
2847	EEF2K ENSG00000103319	15.1217
2848	TSC2 ENSG00000103197	15.1143
2849	CLINT1 ENSG00000113282	15.1135
2850	SPG11 ENSG00000104133	15.1055
2851	RRP1B ENSG00000160208	15.1035
2852	HCG18 ENSG00000231074	15.0934
2853	ZDHHC2 ENSG00000104219	15.0838
2854	IFT27 ENSG00000100360	15.0732
2855	ZNF264 ENSG00000083844	15.0703
2856	IBTK ENSG00000005700	15.0639
2857	GABPB1 ENSG00000104064	15.0638
2858	GTF2IP20 ENSG00000272645	15.0622
2859	AC012651.1 ENSG00000258461	15.0558
2860	SEMA3C ENSG00000075223	15.0486
2861	AC010536.1 ENSG00000226180	15.0417
2862	NONO ENSG00000147140	15.0409
2863	NUBP1 ENSG00000103274	15.0403
2864	HIPK1 ENSG00000163349	15.0392
2865	TAF9 ENSG00000273841	15.0251
2866	ZNF354B ENSG00000178338	15.0241
2867	LINC02611 ENSG00000226791	15.0236
2868	VAMP2 ENSG00000220205	15.0201
2869	NME7 ENSG00000143156	15.0199
2870	LGALS8 ENSG00000116977	15.0198
2871	CCDC183-AS1 ENSG00000228544	15.0181
2872	NORAD ENSG00000260032	15.015
2873	AC008554.1 ENSG00000237440	15.0077
2874	EIF2AK1 ENSG00000086232	15.0049
2875	AC004890.2 ENSG00000244560	15
2876	VAMP5 ENSG00000168899	15
2877	CD74 ENSG00000019582	14.9895
2878	CAP2P1 ENSG00000259151	14.9867
2879	USP8 ENSG00000138592	14.9835
2880	FAM160B1 ENSG00000151553	14.9811
2881	DPH7 ENSG00000148399	14.9789
2882	CACNA1F ENSG00000102001	14.9787
2883	AC007485.2 ENSG00000279059	14.9773
2884	SUGT1P4-STRA6LP ENSG00000254876	14.9684
2885	RAB39A ENSG00000179331	14.9624
2886	ZKSCAN1 ENSG00000106261	14.9623
2887	RRN3P3 ENSG00000257122	14.9602
2888	EPB41 ENSG00000159023	14.9568
2889	STAG3L3 ENSG00000174353	14.9461
2890	SNRNP35 ENSG00000184209	14.9451
2891	ATP2C1 ENSG00000017260	14.9403
2892	NDEL1 ENSG00000166579	14.9389
2893	AHCY ENSG00000101444	14.9268
2894	PPP4C ENSG00000149923	14.9246
2895	DOCK11 ENSG00000147251	14.9237
2896	ISG20 ENSG00000172183	14.9236
2897	LNX2 ENSG00000139517	14.9173
2898	CD200R1 ENSG00000163606	14.9143
2899	FLT3 ENSG00000122025	14.9126
2900	HNMT ENSG00000150540	14.9109
2901	MIPEP ENSG00000027001	14.9108
2902	AC092645.1 ENSG00000278962	14.9101
2903	CBR3-AS1 ENSG00000236830	14.9086
2904	FRMD4B ENSG00000114541	14.9002
2905	PBXIP1 ENSG00000163346	14.8987
2906	MPP7 ENSG00000150054	14.8894
2907	AFG3L2 ENSG00000141385	14.8824
2908	AC015911.3 ENSG00000267074	14.8821
2909	CYCS ENSG00000172115	14.874
2910	FBXO9 ENSG00000112146	14.8706
2911	STXBP4 ENSG00000166263	14.868
2912	TRIM65 ENSG00000141569	14.862
2913	VMP1 ENSG00000062716	14.8585
2914	AC253536.3 ENSG00000232545	14.8498
2915	RN7SL368P ENSG00000239948	14.8428
2916	CROT ENSG00000005469	14.842
2917	PSMG2 ENSG00000128789	14.8378
2918	JTB ENSG00000143543	14.836
2919	SLC35E1 ENSG00000127526	14.8336
2920	NCKIPSD ENSG00000213672	14.8334
2921	MYOF ENSG00000138119	14.8085
2922	STK3 ENSG00000104375	14.8052
2923	MTHFSD ENSG00000103248	14.8043
2924	AC025031.5 ENSG00000278896	14.8031
2925	BECN1 ENSG00000126581	14.8019
2926	DHX15 ENSG00000109606	14.8015
2927	AHNAK ENSG00000124942	14.7943
2928	C18orf21 ENSG00000141428	14.7878
2929	MAN1A1 ENSG00000111885	14.7872
2930	MAGED1 ENSG00000179222	14.7872
2931	PSMA6 ENSG00000100902	14.7845
2932	JARID2 ENSG00000008083	14.782
2933	FARS2 ENSG00000145982	14.7774
2934	AC092881.1 ENSG00000111596	14.7758
2935	DNAJB12 ENSG00000148719	14.7642
2936	GPR89B ENSG00000188092	14.761
2937	IRS2 ENSG00000185950	14.7607
2938	DCAF1 ENSG00000145041	14.7567
2939	VRK2 ENSG00000028116	14.7558
2940	PABPC1L ENSG00000101104	14.7302
2941	LINC01534 ENSG00000225975	14.7281
2942	GUSBP1 ENSG00000183666	14.7238
2943	NEDD9 ENSG00000111859	14.7226
2944	MIR4697HG ENSG00000280237	14.7218
2945	ELOA-AS1 ENSG00000236810	14.7191
2946	SAFB2 ENSG00000130254	14.7165
2947	TRIM14 ENSG00000106785	14.716
2948	SRI ENSG00000075142	14.7112
2949	BFAR ENSG00000103429	14.7067
2950	HMGXB4 ENSG00000100281	14.7028
2951	BTF3 ENSG00000145741	14.6924
2952	FXR1 ENSG00000114416	14.6892
2953	CLYBL ENSG00000125246	14.6729
2954	ZNF197 ENSG00000186448	14.665
2955	PLK3 ENSG00000173846	14.6589
2956	ARHGEF11 ENSG00000132694	14.6576
2957	MBLAC2 ENSG00000176055	14.6561
2958	TMCC3 ENSG00000057704	14.6546
2959	ALOX12-AS1 ENSG00000215067	14.6474
2960	ANKRD27 ENSG00000105186	14.6427
2961	PDCL3P4 ENSG00000244119	14.6404
2962	ZNF700 ENSG00000196757	14.6363
2963	NUDT16P1 ENSG00000246082	14.6361
2964	KANSL1 ENSG00000120071	14.6352
2965	YKT6 ENSG00000106636	14.6302
2966	MSTO2P ENSG00000203761	14.6263
2967	DCTN3 ENSG00000137100	14.6246
2968	ENTPD7 ENSG00000198018	14.6237
2969	NUMB ENSG00000133961	14.6202
2970	ZNF71 ENSG00000197951	14.6199
2971	PPP1R32 ENSG00000162148	14.6145
2972	EIF4A3 ENSG00000141543	14.614
2973	SRRM1 ENSG00000133226	14.6122
2974	ZFYVE9 ENSG00000157077	14.6045
2975	DPM1 ENSG00000000419	14.6013
2976	CHST11 ENSG00000171310	14.6011
2977	ZRANB1 ENSG00000019995	14.5989
2978	ZNF563 ENSG00000188868	14.5982
2979	NRF1 ENSG00000106459	14.5899
2980	PYCR2 ENSG00000143811	14.5887
2981	LTO1 ENSG00000149716	14.5865
2982	AMMECR1 ENSG00000101935	14.5839
2983	PSEN1 ENSG00000080815	14.5829
2984	SPRYD4 ENSG00000176422	14.5822
2985	AL355488.1 ENSG00000273373	14.5816
2986	TMEM14C ENSG00000111843	14.5808
2987	RAB12 ENSG00000206418	14.5786
2988	B3GNT2 ENSG00000170340	14.5765
2989	VPS29 ENSG00000111237	14.5721
2990	ERICH6-AS1 ENSG00000240137	14.5663
2991	CHD7 ENSG00000171316	14.5642
2992	PPP2R5E ENSG00000154001	14.5516
2993	MMAB ENSG00000139428	14.5509
2994	USF2 ENSG00000105698	14.5445
2995	ACVR2B ENSG00000114739	14.5433
2996	IFRD1 ENSG00000006652	14.5413
2997	PRR14L ENSG00000183530	14.5401
2998	HEATR5B ENSG00000008869	14.5355
2999	ZNF566 ENSG00000186017	14.5217
3000	AP000919.4 ENSG00000272625	14.5214
3001	CRISPLD2 ENSG00000103196	14.5192
3002	SGTA ENSG00000104969	14.5174
3003	RNF216P1 ENSG00000196204	14.517
3004	RPTOR ENSG00000141564	14.5086
3005	TUT4 ENSG00000134744	14.5052
3006	ZNF678 ENSG00000181450	14.4982
3007	GMFG ENSG00000130755	14.4846
3008	OR7E7P ENSG00000238228	14.4837
3009	SOCS4 ENSG00000180008	14.4827
3010	PGRMC1 ENSG00000101856	14.4764
3011	AACS ENSG00000081760	14.4762
3012	CDHR2 ENSG00000074276	14.4751
3013	SMARCA4 ENSG00000127616	14.4746
3014	NRROS ENSG00000174004	14.47
3015	UBL5 ENSG00000198258	14.4694
3016	MN1 ENSG00000169184	14.4679
3017	PIK3CD ENSG00000171608	14.4666
3018	PGGT1B ENSG00000164219	14.4654
3019	LINC00649 ENSG00000237945	14.457
3020	WBP2NL ENSG00000183066	14.4493
3021	TERF2 ENSG00000132604	14.4474
3022	PSMG3-AS1 ENSG00000230487	14.4417
3023	AC114980.1 ENSG00000251023	14.4341
3024	CD96 ENSG00000153283	14.4315
3025	SPTLC2 ENSG00000100596	14.4275
3026	PNKD ENSG00000127838	14.4234
3027	AC132938.5 ENSG00000279744	14.4219
3028	HNRNPA1P70 ENSG00000236946	14.4178
3029	GSK3B ENSG00000082701	14.412
3030	KRT18P31 ENSG00000249850	14.3921
3031	GRAMD1A ENSG00000089351	14.3918
3032	ZNF175 ENSG00000105497	14.3915
3033	AC023389.2 ENSG00000265713	14.3849
3034	GCNA ENSG00000147174	14.3829
3035	AC093330.2 ENSG00000279811	14.382
3036	C12orf65 ENSG00000130921	14.3817
3037	ENO2 ENSG00000111674	14.3796
3038	HUWE1 ENSG00000086758	14.3793
3039	STAT5B ENSG00000173757	14.3775
3040	BMPR2 ENSG00000204217	14.3763
3041	DENND5A ENSG00000184014	14.3673
3042	ADSS ENSG00000035687	14.3632
3043	PDP2 ENSG00000172840	14.3577
3044	PAK1 ENSG00000149269	14.3566
3045	MLXIP ENSG00000175727	14.3562
3046	RSRC2 ENSG00000111011	14.3496
3047	NIPSNAP1 ENSG00000184117	14.3481
3048	TSPAN18 ENSG00000157570	14.3414
3049	COL8A2 ENSG00000171812	14.3355
3050	POM121C ENSG00000272391	14.3303
3051	ASS1P1 ENSG00000220517	14.3256
3052	GPX4 ENSG00000167468	14.3232
3053	AC020917.4 ENSG00000280332	14.3047
3054	ZNF512 ENSG00000243943	14.3041
3055	CTNND1 ENSG00000198561	14.2984
3056	C2orf69 ENSG00000178074	14.2895
3057	DPEP2 ENSG00000167261	14.2824
3058	SLC37A2 ENSG00000134955	14.2799
3059	MCM7 ENSG00000166508	14.2773
3060	ZNF621 ENSG00000172888	14.2675
3061	AGL ENSG00000162688	14.2636
3062	FANCG ENSG00000221829	14.2567
3063	SNX6 ENSG00000129515	14.2527
3064	FAHD2A ENSG00000115042	14.2491
3065	RESF1 ENSG00000174718	14.2424
3066	COX10 ENSG00000006695	14.2406
3067	SCAP ENSG00000114650	14.2372
3068	TLR7 ENSG00000196664	14.2369
3069	TCF3 ENSG00000071564	14.2364
3070	ZNF330 ENSG00000109445	14.2292
3071	RRP1 ENSG00000160214	14.2251
3072	ZKSCAN2-DT ENSG00000274925	14.2131
3073	GALNT3 ENSG00000115339	14.2129
3074	FFAR2 ENSG00000126262	14.2124
3075	PTGER4 ENSG00000171522	14.2055
3076	ZCWPW1 ENSG00000078487	14.2055
3077	PXMP4 ENSG00000101417	14.2042
3078	ICMT ENSG00000116237	14.2009
3079	TRAC ENSG00000277734	14.195
3080	TARDBP ENSG00000120948	14.1916
3081	AL359962.2 ENSG00000273160	14.1896
3082	ITPKB ENSG00000143772	14.1892
3083	STOM ENSG00000148175	14.1809
3084	IL17RC ENSG00000163702	14.1773
3085	SNX16 ENSG00000104497	14.168
3086	EDEM2 ENSG00000088298	14.1654
3087	AC104472.5 ENSG00000288032	14.1647
3088	AC095055.1 ENSG00000270681	14.1642
3089	RBM17 ENSG00000134453	14.1638
3090	SNX18 ENSG00000178996	14.1616
3091	PAIP2B ENSG00000124374	14.1587
3092	TMEM154 ENSG00000170006	14.1507
3093	TRIB2 ENSG00000071575	14.1436
3094	PURB ENSG00000146676	14.1433
3095	VPS52 ENSG00000223501	14.1432
3096	SF3B1 ENSG00000115524	14.1394
3097	EDAR ENSG00000135960	14.1369
3098	RASSF4 ENSG00000107551	14.1365
3099	NSD1 ENSG00000165671	14.1354
3100	CLEC4E ENSG00000166523	14.1294
3101	PNRC1 ENSG00000146278	14.1177
3102	U2SURP ENSG00000163714	14.116
3103	PNO1 ENSG00000115946	14.1139
3104	PIWIL4 ENSG00000134627	14.1116
3105	MNDA ENSG00000163563	14.1094
3106	ZBTB33 ENSG00000177485	14.1057
3107	E2F4 ENSG00000205250	14.1037
3108	USP16 ENSG00000156256	14.1032
3109	PPIB ENSG00000166794	14.1031
3110	IMPG2 ENSG00000081148	14.0817
3111	FAM133DP ENSG00000230562	14.079
3112	VDAC3 ENSG00000078668	14.0704
3113	GPBP1L1 ENSG00000159592	14.0646
3114	CD109 ENSG00000156535	14.0611
3115	MMS19 ENSG00000155229	14.0549
3116	AP003717.1 ENSG00000255847	14.0547
3117	RABGGTB ENSG00000137955	14.0545
3118	TRIM62 ENSG00000116525	14.0543
3119	TFE3 ENSG00000068323	14.0504
3120	COPS9 ENSG00000172428	14.0423
3121	TAS2R31 ENSG00000256436	14.0349
3122	AGER ENSG00000204305	14.032
3123	AC046134.2 ENSG00000248932	14.0231
3124	ZDHHC5 ENSG00000156599	14.0074
3125	FUT8 ENSG00000033170	14.0038
3126	EIF2B1 ENSG00000111361	14.0031
3127	PXN-AS1 ENSG00000255857	14.0025
3128	HMGB1 ENSG00000189403	14
3129	POLE3 ENSG00000148229	13.9999
3130	CXXC1 ENSG00000154832	13.9965
3131	LIMS1 ENSG00000169756	13.9945
3132	BRD9 ENSG00000028310	13.9944
3133	DNAJC2 ENSG00000105821	13.9938
3134	GOLT1B ENSG00000111711	13.9929
3135	ABRAXAS2 ENSG00000165660	13.9868
3136	THNSL1 ENSG00000185875	13.9835
3137	TRAF3IP2-AS1 ENSG00000231889	13.9817
3138	ANO10 ENSG00000160746	13.9811
3139	SLC30A6 ENSG00000152683	13.9805
3140	ZNF749 ENSG00000186230	13.9755
3141	NOSIP ENSG00000142546	13.9711
3142	TRRAP ENSG00000196367	13.9674
3143	PFDN5 ENSG00000123349	13.967
3144	HMGB2 ENSG00000164104	13.9651
3145	AMFR ENSG00000159461	13.9622
3146	ASNS ENSG00000070669	13.9621
3147	TTC27 ENSG00000018699	13.9507
3148	AC007728.3 ENSG00000270120	13.9384
3149	DGKD ENSG00000077044	13.9383
3150	NADK ENSG00000008130	13.9375
3151	FDX1 ENSG00000137714	13.9365
3152	PRKRIP1 ENSG00000128563	13.9299
3153	EEPD1 ENSG00000122547	13.9298
3154	DPF3 ENSG00000205683	13.9237
3155	RSBN1L ENSG00000187257	13.9167
3156	ZNF800 ENSG00000048405	13.9165
3157	ATP5MC3 ENSG00000154518	13.9118
3158	PTPRJ ENSG00000149177	13.9087
3159	SPATA5 ENSG00000145375	13.9033
3160	SEPSECS-AS1 ENSG00000281501	13.9017
3161	WASHC2C ENSG00000172661	13.9008
3162	ABITRAM ENSG00000119328	13.9003
3163	RNFT2 ENSG00000135119	13.8995
3164	SUSD3 ENSG00000157303	13.8965
3165	POLR2H ENSG00000163882	13.8911
3166	UBE3A ENSG00000114062	13.8876
3167	MYO5A ENSG00000197535	13.8837
3168	C9orf78 ENSG00000136819	13.8829
3169	FYCO1 ENSG00000163820	13.8816
3170	LRPAP1 ENSG00000163956	13.8714
3171	PEF1 ENSG00000162517	13.8713
3172	CRYBG3 ENSG00000080200	13.8704
3173	PPP1R37 ENSG00000104866	13.8617
3174	CLEC2D ENSG00000069493	13.8564
3175	NOM1 ENSG00000146909	13.8513
3176	SNX25 ENSG00000109762	13.8503
3177	NCOA1 ENSG00000084676	13.8488
3178	SYNJ2BP ENSG00000213463	13.8375
3179	PPIP5K2 ENSG00000145725	13.8374
3180	CPLANE1 ENSG00000197603	13.8349
3181	ANKRD36 ENSG00000135976	13.8343
3182	MAP3K3 ENSG00000198909	13.8236
3183	AC127496.7 ENSG00000280351	13.8216
3184	COX7A2L ENSG00000115944	13.8206
3185	CD6 ENSG00000013725	13.8164
3186	DUSP23 ENSG00000158716	13.8069
3187	AC006001.2 ENSG00000226824	13.8036
3188	CLPB ENSG00000162129	13.8035
3189	XPO5 ENSG00000124571	13.8022
3190	AZI2 ENSG00000163512	13.8006
3191	ATP10A ENSG00000206190	13.8003
3192	WDR47 ENSG00000085433	13.7997
3193	CCDC71L ENSG00000253276	13.7986
3194	SF3B3 ENSG00000189091	13.7912
3195	PRDM15 ENSG00000141956	13.787
3196	RNF170 ENSG00000120925	13.7839
3197	EXD2 ENSG00000081177	13.783
3198	SETD3 ENSG00000183576	13.779
3199	PRR11 ENSG00000068489	13.7727
3200	AC099494.3 ENSG00000279620	13.766
3201	PHRF1 ENSG00000070047	13.766
3202	DNAJA1 ENSG00000086061	13.7642
3203	AC008982.2 ENSG00000269688	13.7601
3204	GAMT ENSG00000130005	13.7593
3205	AC022400.6 ENSG00000272140	13.7584
3206	PRH1 ENSG00000231887	13.7479
3207	AC026470.1 ENSG00000102921	13.7406
3208	TAF1D ENSG00000166012	13.7377
3209	TBC1D15 ENSG00000121749	13.7364
3210	PRKCQ-AS1 ENSG00000237943	13.7336
3211	ARSK ENSG00000164291	13.7249
3212	CATSPER2P1 ENSG00000205771	13.7241
3213	ZC3H12C ENSG00000149289	13.7218
3214	NFKBIZ ENSG00000144802	13.719
3215	NDUFS1 ENSG00000023228	13.7187
3216	METTL7A ENSG00000185432	13.7161
3217	CASP8AP2 ENSG00000118412	13.714
3218	ZNF41 ENSG00000147124	13.711
3219	SRSF9 ENSG00000111786	13.7106
3220	SCART1 ENSG00000214279	13.7101
3221	F13A1 ENSG00000124491	13.7064
3222	GSTZ1 ENSG00000100577	13.7064
3223	STAG3L2 ENSG00000277072	13.6954
3224	EPHB4 ENSG00000196411	13.6942
3225	EPS15 ENSG00000085832	13.6855
3226	ELP6 ENSG00000163832	13.6794
3227	MCM8 ENSG00000125885	13.6762
3228	TJP3 ENSG00000105289	13.6701
3229	SLC14A1 ENSG00000141469	13.6685
3230	ZNF644 ENSG00000122482	13.6676
3231	FOXO3 ENSG00000118689	13.6669
3232	ALDH18A1 ENSG00000059573	13.6663
3233	PDCD7 ENSG00000090470	13.6651
3234	SLC25A12 ENSG00000115840	13.6625
3235	RANBP3 ENSG00000031823	13.6624
3236	ZDHHC24 ENSG00000174165	13.66
3237	PROSER3 ENSG00000167595	13.6591
3238	NOD1 ENSG00000106100	13.6541
3239	GNB5 ENSG00000069966	13.6454
3240	TRABD2A ENSG00000186854	13.6448
3241	CPSF4 ENSG00000160917	13.6438
3242	ZNF419 ENSG00000105136	13.642
3243	RABGEF1 ENSG00000154710	13.6407
3244	BRD8 ENSG00000112983	13.6378
3245	AC118549.1 ENSG00000036549	13.6352
3246	GPATCH1 ENSG00000076650	13.6312
3247	PSMB10 ENSG00000205220	13.6204
3248	ZEB2-AS1 ENSG00000238057	13.616
3249	LINC02245 ENSG00000237638	13.6142
3250	CDK13 ENSG00000065883	13.6119
3251	PSMD10 ENSG00000101843	13.6108
3252	KCNMB1 ENSG00000145936	13.6098
3253	PDCL3 ENSG00000115539	13.6072
3254	AQP3 ENSG00000165272	13.6061
3255	AGO4 ENSG00000134698	13.6026
3256	AL158212.3 ENSG00000260917	13.6013
3257	RPL18AP3 ENSG00000213442	13.6
3258	INPP4B ENSG00000109452	13.5999
3259	SUPT4H1 ENSG00000213246	13.5929
3260	GFOD2 ENSG00000141098	13.5917
3261	NCK2 ENSG00000071051	13.5883
3262	PMS2 ENSG00000122512	13.5881
3263	UROS ENSG00000188690	13.5877
3264	MIA2 ENSG00000150527	13.5815
3265	FAM238A ENSG00000233261	13.5795
3266	AARSD1 ENSG00000266967	13.5792
3267	KRT8P33 ENSG00000250539	13.5726
3268	SLC29A2 ENSG00000174669	13.5725
3269	AC004980.1 ENSG00000205485	13.571
3270	AP3M1 ENSG00000185009	13.5676
3271	DOCK4 ENSG00000128512	13.5673
3272	HCAR3 ENSG00000255398	13.5624
3273	PITPNA ENSG00000174238	13.5606
3274	PIK3R4 ENSG00000196455	13.5551
3275	CALM1 ENSG00000198668	13.5534
3276	RBX1 ENSG00000100387	13.5529
3277	ACBD3 ENSG00000182827	13.5512
3278	GPATCH4 ENSG00000160818	13.5476
3279	CCDC152 ENSG00000198865	13.5447
3280	MAPK13 ENSG00000156711	13.5441
3281	RPL23AP42 ENSG00000234851	13.5425
3282	RASA3-IT1 ENSG00000232487	13.5386
3283	NBAS ENSG00000151779	13.5383
3284	PPP1CC ENSG00000186298	13.5381
3285	GIMAP1 ENSG00000213203	13.5313
3286	RRAGA ENSG00000155876	13.5313
3287	WWOX ENSG00000186153	13.5299
3288	EIF2S3 ENSG00000130741	13.5291
3289	INVS ENSG00000119509	13.5257
3290	GLMN ENSG00000174842	13.5204
3291	CETN2 ENSG00000147400	13.518
3292	AC092329.4 ENSG00000284428	13.5165
3293	BEND5 ENSG00000162373	13.5147
3294	MPHOSPH10 ENSG00000124383	13.5142
3295	UBIAD1 ENSG00000120942	13.5091
3296	STXBP5 ENSG00000164506	13.509
3297	AC018445.4 ENSG00000279981	13.5072
3298	ARF3 ENSG00000134287	13.5067
3299	HMGB1P5 ENSG00000132967	13.5056
3300	STK25 ENSG00000115694	13.5017
3301	MAPK1IP1L ENSG00000168175	13.4935
3302	ZNF839 ENSG00000022976	13.493
3303	DDX19A ENSG00000168872	13.4888
3304	MGAT2 ENSG00000168282	13.4859
3305	CDK10 ENSG00000185324	13.4856
3306	ADAT2 ENSG00000189007	13.482
3307	LRRC56 ENSG00000161328	13.4735
3308	ZNF81 ENSG00000197779	13.4713
3309	AKAP1 ENSG00000121057	13.471
3310	BACH2 ENSG00000112182	13.4704
3311	VAMP8 ENSG00000118640	13.4697
3312	AC130448.2 ENSG00000279554	13.4671
3313	MMACHC ENSG00000132763	13.4639
3314	NDUFA6 ENSG00000184983	13.4634
3315	TMTC2 ENSG00000179104	13.4619
3316	VDAC1P8 ENSG00000229036	13.4611
3317	RPS10P7 ENSG00000223396	13.4474
3318	CCNG1 ENSG00000113328	13.4469
3319	TOPORS ENSG00000197579	13.4442
3320	G6PD ENSG00000160211	13.4432
3321	SEC23A ENSG00000100934	13.4404
3322	MOB1B ENSG00000173542	13.438
3323	CCDC30 ENSG00000186409	13.4364
3324	ZNF232 ENSG00000167840	13.4359
3325	WASHC2A ENSG00000099290	13.4359
3326	RPS6KB1 ENSG00000108443	13.4331
3327	GLCE ENSG00000138604	13.4327
3328	AC008555.4 ENSG00000271109	13.4321
3329	MAGEE1 ENSG00000198934	13.4304
3330	AC006042.3 ENSG00000233264	13.4272
3331	METAP2 ENSG00000111142	13.4266
3332	FTO ENSG00000140718	13.4257
3333	MTCH1 ENSG00000137409	13.4248
3334	DCP1B ENSG00000151065	13.4183
3335	AC079316.2 ENSG00000279176	13.4158
3336	LINC01684 ENSG00000237484	13.4122
3337	AC024075.1 ENSG00000267904	13.4116
3338	TRIM52 ENSG00000183718	13.4113
3339	RPS7P1 ENSG00000263266	13.4108
3340	AC099804.1 ENSG00000279570	13.4101
3341	APOL3 ENSG00000128284	13.4055
3342	SUSD2 ENSG00000099994	13.3935
3343	TMEM79 ENSG00000163472	13.3931
3344	KIAA0100 ENSG00000007202	13.3922
3345	AC022167.2 ENSG00000260276	13.3921
3346	MREG ENSG00000118242	13.39
3347	RBM25 ENSG00000119707	13.3883
3348	PIGF ENSG00000151665	13.3864
3349	ZNF891 ENSG00000214029	13.3859
3350	DHX29 ENSG00000067248	13.3787
3351	CLK1 ENSG00000013441	13.3779
3352	ZFX ENSG00000005889	13.3771
3353	HK2 ENSG00000159399	13.3765
3354	TLE5 ENSG00000104964	13.3739
3355	AAGAB ENSG00000103591	13.3707
3356	AL513365.2 ENSG00000225891	13.3671
3357	ASAP1 ENSG00000153317	13.3607
3358	FBXO41 ENSG00000163013	13.3382
3359	RAB3IP ENSG00000127328	13.3379
3360	ZNF764 ENSG00000169951	13.3359
3361	UBE2N ENSG00000177889	13.3359
3362	P2RX1 ENSG00000108405	13.3349
3363	CHMP4A ENSG00000254505	13.3329
3364	ANKEF1 ENSG00000132623	13.3294
3365	DBI ENSG00000155368	13.3191
3366	PCNX4 ENSG00000126773	13.3147
3367	SDHAP3 ENSG00000185986	13.3102
3368	CD101 ENSG00000134256	13.3081
3369	CA15P1 ENSG00000241527	13.3014
3370	NANOGP5 ENSG00000231697	13.299
3371	PRKRA ENSG00000180228	13.2988
3372	CASTOR3 ENSG00000239521	13.2952
3373	ZFAS1 ENSG00000177410	13.2931
3374	SLC9B1 ENSG00000164037	13.2888
3375	DENND1B ENSG00000213047	13.2836
3376	ZNF135 ENSG00000176293	13.2822
3377	AGAP4 ENSG00000188234	13.2747
3378	VPS37B ENSG00000139722	13.27
3379	WDR26 ENSG00000162923	13.2685
3380	AC135506.1 ENSG00000270441	13.2669
3381	KCTD3 ENSG00000136636	13.2653
3382	ST8SIA1 ENSG00000111728	13.2626
3383	NINJ2 ENSG00000171840	13.2612
3384	LRRC40 ENSG00000066557	13.2599
3385	TNIP1 ENSG00000145901	13.2595
3386	NACA ENSG00000196531	13.2566
3387	KMT2B ENSG00000272333	13.2551
3388	TCTN1 ENSG00000204852	13.253
3389	FBXO48 ENSG00000204923	13.2503
3390	RPL13AP5 ENSG00000236552	13.2481
3391	PRKCD ENSG00000163932	13.2462
3392	SLAMF1 ENSG00000117090	13.2418
3393	DNAJC10 ENSG00000077232	13.2399
3394	ARMCX4 ENSG00000196440	13.2365
3395	PPM1H ENSG00000111110	13.2363
3396	CEP192 ENSG00000101639	13.2309
3397	NAPA ENSG00000105402	13.2262
3398	DYM ENSG00000141627	13.2249
3399	BSCL2 ENSG00000168000	13.2111
3400	AL356776.1 ENSG00000217512	13.1964
3401	HNRNPD ENSG00000138668	13.1889
3402	ACTG1P14 ENSG00000230581	13.1889
3403	AC092428.1 ENSG00000287665	13.1841
3404	IVD ENSG00000128928	13.1775
3405	MTM1 ENSG00000171100	13.1737
3406	RPL7AP6 ENSG00000242071	13.1711
3407	ZMYND15 ENSG00000141497	13.1682
3408	MAST4 ENSG00000069020	13.1544
3409	WDR60 ENSG00000126870	13.1488
3410	NDUFB5 ENSG00000136521	13.1448
3411	LRP1 ENSG00000123384	13.1431
3412	STT3B ENSG00000163527	13.1417
3413	CFAP44 ENSG00000206530	13.1383
3414	MT-CO1 ENSG00000198804	13.1371
3415	NOL4L ENSG00000197183	13.137
3416	ZNF511 ENSG00000198546	13.1324
3417	AC012676.5 ENSG00000280063	13.1321
3418	CRYBB2P1 ENSG00000100058	13.1318
3419	MTMR14 ENSG00000163719	13.1279
3420	RTN1 ENSG00000139970	13.1183
3421	ZNF33B ENSG00000196693	13.1159
3422	NUDT4 ENSG00000173598	13.1145
3423	DNM1P47 ENSG00000259660	13.1133
3424	DTX1 ENSG00000135144	13.1125
3425	PFAS ENSG00000178921	13.1088
3426	SCFD2 ENSG00000184178	13.1069
3427	DVL2 ENSG00000004975	13.0997
3428	ST7 ENSG00000004866	13.0933
3429	EZH1 ENSG00000108799	13.0896
3430	RF00019 ENSG00000252759	13.0883
3431	SLC25A36 ENSG00000114120	13.0876
3432	HEATR5A ENSG00000129493	13.0875
3433	XRCC4 ENSG00000152422	13.0857
3434	TRIM13 ENSG00000204977	13.0849
3435	TFRC ENSG00000072274	13.0811
3436	RPL21P16 ENSG00000220842	13.0808
3437	AL357054.1 ENSG00000219712	13.0804
3438	AC005261.2 ENSG00000268205	13.08
3439	AC087294.1 ENSG00000235530	13.0738
3440	HARS ENSG00000170445	13.0732
3441	AL117342.1 ENSG00000218730	13.0695
3442	ZNF326 ENSG00000162664	13.0671
3443	NFATC3 ENSG00000072736	13.0413
3444	THAP3 ENSG00000041988	13.0404
3445	SH3BP4 ENSG00000130147	13.0392
3446	JMJD4 ENSG00000081692	13.0379
3447	AC005839.1 ENSG00000279089	13.0374
3448	EIF2B3 ENSG00000070785	13.0362
3449	C3orf38 ENSG00000179021	13.0347
3450	HID1 ENSG00000167861	13.0317
3451	ERCC2 ENSG00000104884	13.0259
3452	AL662844.4 ENSG00000272501	13.024
3453	TRAF3IP1 ENSG00000204104	13.0206
3454	TK2 ENSG00000166548	13.013
3455	ITGAX ENSG00000140678	13.0129
3456	KLHL32 ENSG00000186231	13.0129
3457	SCO1 ENSG00000133028	13.0094
3458	CIRBP ENSG00000099622	13.0092
3459	SMIM13 ENSG00000224531	13.0063
3460	ZNF691 ENSG00000164011	13.0036
3461	RPF1 ENSG00000117133	13.0033
3462	RGS18 ENSG00000150681	13.0013
3463	MAF1 ENSG00000179632	13.0008
3464	TTC39B ENSG00000155158	12.9987
3465	PPIAP41 ENSG00000254463	12.9951
3466	AREL1 ENSG00000119682	12.9943
3467	IPO5 ENSG00000065150	12.9912
3468	TENT2 ENSG00000164329	12.99
3469	PRKCH ENSG00000027075	12.9844
3470	KLF3 ENSG00000109787	12.9844
3471	MPDU1 ENSG00000129255	12.9838
3472	MAK ENSG00000111837	12.982
3473	GALC ENSG00000054983	12.9791
3474	SNHG20 ENSG00000234912	12.9764
3475	CAPRIN1 ENSG00000135387	12.9698
3476	SFPQ ENSG00000116560	12.9669
3477	ITGA3 ENSG00000005884	12.9651
3478	CDK5 ENSG00000164885	12.9632
3479	USP3 ENSG00000140455	12.957
3480	MIER1 ENSG00000198160	12.9555
3481	RGS14 ENSG00000169220	12.9486
3482	DAP ENSG00000112977	12.9436
3483	LSM1 ENSG00000175324	12.9428
3484	RPL22L1 ENSG00000163584	12.9411
3485	ZFP64 ENSG00000020256	12.9408
3486	LRRFIP1 ENSG00000124831	12.9376
3487	INTS6-AS1 ENSG00000236778	12.9365
3488	DGCR11 ENSG00000273311	12.9289
3489	ACTR1A ENSG00000138107	12.9273
3490	CCDC50 ENSG00000152492	12.9264
3491	CUL3 ENSG00000036257	12.9211
3492	ITGB1 ENSG00000150093	12.9139
3493	NNT-AS1 ENSG00000248092	12.9133
3494	C4orf3 ENSG00000164096	12.9126
3495	CCDC65 ENSG00000139537	12.9109
3496	PLEKHA2 ENSG00000169499	12.9087
3497	ARMC8 ENSG00000114098	12.9081
3498	KRTCAP3 ENSG00000157992	12.9029
3499	ARL15 ENSG00000185305	12.9013
3500	AC040970.1 ENSG00000253210	12.8981
3501	ERBIN ENSG00000112851	12.8972
3502	AL110114.1 ENSG00000286787	12.8966
3503	OGA ENSG00000198408	12.8922
3504	TRMT10C ENSG00000174173	12.8892
3505	UBE2O ENSG00000175931	12.8865
3506	SERPINH1 ENSG00000149257	12.882
3507	MAN2B1 ENSG00000104774	12.8749
3508	ZDHHC3 ENSG00000163812	12.8737
3509	AC007038.2 ENSG00000272807	12.8704
3510	HAUS3 ENSG00000214367	12.8602
3511	ANXA4 ENSG00000196975	12.8574
3512	CLEC10A ENSG00000132514	12.8464
3513	NLGN2 ENSG00000169992	12.8422
3514	LRRC28 ENSG00000168904	12.8412
3515	WDCP ENSG00000163026	12.8383
3516	SCD ENSG00000099194	12.8354
3517	AC092835.1 ENSG00000233757	12.834
3518	RPS6KA1 ENSG00000117676	12.8312
3519	CCNT1 ENSG00000129315	12.8282
3520	ALG6 ENSG00000088035	12.8268
3521	KLHL20 ENSG00000076321	12.8265
3522	SNRPG ENSG00000143977	12.818
3523	IL7R ENSG00000168685	12.8151
3524	MEFV ENSG00000103313	12.8142
3525	CENPO ENSG00000138092	12.8059
3526	CDKN1B ENSG00000111276	12.8055
3527	AC027279.4 ENSG00000280190	12.8021
3528	ZNF302 ENSG00000089335	12.8004
3529	LINC01238 ENSG00000237940	12.8001
3530	AC000123.3 ENSG00000280347	12.7935
3531	TCEAL3 ENSG00000196507	12.788
3532	PIP4K2B ENSG00000276293	12.7873
3533	VPS13C ENSG00000129003	12.7801
3534	ZFP69B ENSG00000187801	12.7791
3535	KAT14 ENSG00000149474	12.7778
3536	PER2 ENSG00000132326	12.7695
3537	PPP1R15A ENSG00000087074	12.7626
3538	YIPF1 ENSG00000058799	12.7625
3539	AC087854.2 ENSG00000254272	12.7617
3540	IFT20 ENSG00000109083	12.7589
3541	VPS37C ENSG00000167987	12.7587
3542	TOR1B ENSG00000136816	12.7568
3543	PEG13 ENSG00000282164	12.7526
3544	VPS13D ENSG00000048707	12.7485
3545	ZNF212 ENSG00000170260	12.7466
3546	CCDC61 ENSG00000104983	12.7465
3547	FBXL3 ENSG00000005812	12.7428
3548	AC021078.1 ENSG00000230551	12.7385
3549	AC027279.1 ENSG00000260816	12.7383
3550	LINC00476 ENSG00000175611	12.7331
3551	RPL10P16 ENSG00000178464	12.7302
3552	ZCCHC4 ENSG00000168228	12.7226
3553	HOMEZ ENSG00000215271	12.7213
3554	ADAM22 ENSG00000008277	12.7203
3555	AC010618.4 ENSG00000269439	12.7148
3556	TENT4B ENSG00000121274	12.712
3557	AC117382.1 ENSG00000240695	12.7008
3558	ZNF276 ENSG00000158805	12.6972
3559	MS4A4A ENSG00000110079	12.6963
3560	IGFBP7 ENSG00000163453	12.6897
3561	URGCP ENSG00000106608	12.689
3562	TNFRSF14-AS1 ENSG00000238164	12.6767
3563	BTG3 ENSG00000154640	12.6747
3564	RAN ENSG00000132341	12.6729
3565	TRAV8-3 ENSG00000211787	12.6714
3566	AC004475.1 ENSG00000105705	12.6675
3567	NUTF2 ENSG00000102898	12.6661
3568	VPS54 ENSG00000143952	12.6615
3569	HNRNPH3 ENSG00000096746	12.6609
3570	AIMP1 ENSG00000164022	12.6485
3571	ZCRB1 ENSG00000139168	12.644
3572	AL512306.2 ENSG00000240219	12.6439
3573	POLB ENSG00000070501	12.6431
3574	NONOP2 ENSG00000237522	12.641
3575	GALNS ENSG00000141012	12.6366
3576	ZNF518A ENSG00000177853	12.631
3577	KMT2E ENSG00000005483	12.6218
3578	RPL7P9 ENSG00000137970	12.6176
3579	COX17 ENSG00000138495	12.6163
3580	RAB4B ENSG00000167578	12.6103
3581	LY9 ENSG00000122224	12.61
3582	ISCA1 ENSG00000135070	12.6052
3583	LRRN3 ENSG00000173114	12.6016
3584	THEMIS ENSG00000172673	12.6005
3585	TP53BP1 ENSG00000067369	12.5967
3586	FPGS ENSG00000136877	12.5961
3587	BACE1 ENSG00000186318	12.5961
3588	KAT6B ENSG00000156650	12.596
3589	PPIL4 ENSG00000131013	12.5946
3590	SLC6A6 ENSG00000131389	12.5932
3591	C17orf49 ENSG00000258315	12.5906
3592	C10orf143 ENSG00000237489	12.5892
3593	ZKSCAN7 ENSG00000196345	12.5854
3594	NUP43 ENSG00000120253	12.5813
3595	AMZ2 ENSG00000196704	12.5807
3596	PANK3 ENSG00000120137	12.5799
3597	ITGB7 ENSG00000139626	12.5797
3598	ABL2 ENSG00000143322	12.5793
3599	TCEA1 ENSG00000187735	12.5772
3600	NECTIN2 ENSG00000130202	12.5705
3601	CLEC16A ENSG00000038532	12.5662
3602	BTBD6P1 ENSG00000229106	12.5618
3603	AL122035.2 ENSG00000272909	12.5575
3604	ZNF561-AS1 ENSG00000267106	12.5565
3605	PCBP1 ENSG00000169564	12.5536
3606	UPF3B ENSG00000125351	12.552
3607	MAN1B1 ENSG00000177239	12.5495
3608	MLX ENSG00000108788	12.5456
3609	AL133245.1 ENSG00000272754	12.5426
3610	SVBP ENSG00000177868	12.5423
3611	AL121933.1 ENSG00000286646	12.5419
3612	ACSL5 ENSG00000197142	12.5393
3613	ETS1 ENSG00000134954	12.5343
3614	CLIP1 ENSG00000130779	12.5313
3615	HELLPAR ENSG00000281344	12.5312
3616	MTMR8 ENSG00000102043	12.5311
3617	EMG1 ENSG00000126749	12.521
3618	AK5 ENSG00000154027	12.5165
3619	CDK7 ENSG00000134058	12.5159
3620	DPY19L1 ENSG00000173852	12.5138
3621	AC022098.1 ENSG00000267169	12.508
3622	NDUFA2 ENSG00000131495	12.5073
3623	FOXO3B ENSG00000240445	12.505
3624	TRAF6 ENSG00000175104	12.5027
3625	MMD ENSG00000108960	12.4973
3626	UCP3 ENSG00000175564	12.4953
3627	PWP1 ENSG00000136045	12.495
3628	NOTCH2 ENSG00000134250	12.4825
3629	ATF2 ENSG00000115966	12.4757
3630	AC104564.5 ENSG00000265625	12.4696
3631	MAGOH ENSG00000162385	12.4668
3632	NUP210 ENSG00000132182	12.4665
3633	TMEM87A ENSG00000103978	12.4648
3634	GARS ENSG00000106105	12.4631
3635	AC104162.2 ENSG00000285399	12.4627
3636	GPD2 ENSG00000115159	12.4617
3637	LINC01473 ENSG00000237877	12.4591
3638	AL450384.2 ENSG00000240291	12.4588
3639	CUBN ENSG00000107611	12.4568
3640	GNG5 ENSG00000174021	12.4556
3641	TMEM182 ENSG00000170417	12.4553
3642	EZR ENSG00000092820	12.4545
3643	INPPL1 ENSG00000165458	12.4509
3644	ANKRD17 ENSG00000132466	12.4472
3645	ACSS2 ENSG00000131069	12.4471
3646	UQCRQ ENSG00000164405	12.4424
3647	LINC-PINT ENSG00000231721	12.4417
3648	FCHSD1 ENSG00000197948	12.4406
3649	C15orf41 ENSG00000186073	12.4355
3650	POGK ENSG00000143157	12.4326
3651	C6orf62 ENSG00000112308	12.4311
3652	STXBP1 ENSG00000136854	12.4227
3653	TBC1D1 ENSG00000065882	12.4218
3654	FOXN3 ENSG00000053254	12.4214
3655	FOXK1 ENSG00000164916	12.414
3656	SIK1B ENSG00000275993	12.4124
3657	MT-TP ENSG00000210196	12.4094
3658	ITGB1BP2 ENSG00000147166	12.4078
3659	AL356019.2 ENSG00000258768	12.4055
3660	SNORA28 ENSG00000272533	12.4045
3661	DUSP11 ENSG00000144048	12.4002
3662	PEX3 ENSG00000034693	12.3996
3663	DDX12P ENSG00000214826	12.3965
3664	MED15 ENSG00000099917	12.3924
3665	ERI3 ENSG00000117419	12.3909
3666	RNF169 ENSG00000166439	12.3902
3667	SLC4A5 ENSG00000188687	12.3863
3668	ACTR10 ENSG00000131966	12.3755
3669	RAB9A ENSG00000123595	12.3753
3670	MSRB2 ENSG00000148450	12.3737
3671	ANKRD9 ENSG00000156381	12.3726
3672	AGBL3 ENSG00000146856	12.3719
3673	MARCH1 ENSG00000145416	12.3699
3674	GSPT1 ENSG00000103342	12.3666
3675	AL133243.4 ENSG00000279544	12.3504
3676	SUCLG2-AS1 ENSG00000241316	12.3467
3677	DRAM2 ENSG00000156171	12.3465
3678	MCM3 ENSG00000112118	12.3455
3679	NDRG1 ENSG00000104419	12.3339
3680	MEF2C ENSG00000081189	12.3334
3681	PRKCA ENSG00000154229	12.3318
3682	BRI3BP ENSG00000184992	12.3305
3683	STAG3 ENSG00000066923	12.3253
3684	SRSF5 ENSG00000100650	12.3207
3685	SEMA6C ENSG00000143434	12.3191
3686	FAM32A ENSG00000105058	12.312
3687	PPOX ENSG00000143224	12.3035
3688	ZPR1 ENSG00000109917	12.2934
3689	ZMIZ2 ENSG00000122515	12.2927
3690	MYC ENSG00000136997	12.29
3691	YJEFN3 ENSG00000250067	12.2846
3692	RNF181 ENSG00000168894	12.2804
3693	DUSP28 ENSG00000188542	12.2799
3694	PATJ ENSG00000132849	12.2761
3695	HIGD2A ENSG00000146066	12.2617
3696	Z94721.3 ENSG00000285730	12.2594
3697	ENTPD5 ENSG00000187097	12.2532
3698	RPL21P28 ENSG00000220749	12.2488
3699	LETMD1 ENSG00000050426	12.2477
3700	HGH1 ENSG00000235173	12.2471
3701	MIGA2 ENSG00000148343	12.2454
3702	ACAA1 ENSG00000060971	12.2439
3703	AL592435.1 ENSG00000232995	12.2421
3704	MRRF ENSG00000148187	12.24
3705	PLXNA1 ENSG00000114554	12.2396
3706	TCAIM ENSG00000179152	12.2368
3707	FASTKD5 ENSG00000215251	12.2362
3708	AC232271.1 ENSG00000270012	12.2282
3709	MYOM1 ENSG00000101605	12.2231
3710	PIGX ENSG00000163964	12.2205
3711	AC015911.11 ENSG00000286065	12.2182
3712	PAXIP1-AS2 ENSG00000214106	12.2175
3713	PEX11B ENSG00000131779	12.2161
3714	DNAJB5 ENSG00000137094	12.214
3715	RNF220 ENSG00000187147	12.2124
3716	RCHY1 ENSG00000163743	12.2068
3717	MIF4GD ENSG00000125457	12.2034
3718	LINC00847 ENSG00000245060	12.2015
3719	PLEKHA7 ENSG00000166689	12.1999
3720	MT-ND6 ENSG00000198695	12.1955
3721	DICER1-AS1 ENSG00000235706	12.191
3722	CDC5L ENSG00000096401	12.1856
3723	AC093010.2 ENSG00000241490	12.1848
3724	AFF4 ENSG00000072364	12.1848
3725	ACVR1B ENSG00000135503	12.1841
3726	NAP1L4 ENSG00000205531	12.1818
3727	KCNA2 ENSG00000177301	12.181
3728	POLR2G ENSG00000168002	12.1757
3729	PPIA ENSG00000196262	12.1702
3730	SCAI ENSG00000173611	12.1695
3731	PTPN1 ENSG00000196396	12.169
3732	LINC01232 ENSG00000280734	12.1655
3733	AC092645.2 ENSG00000286545	12.164
3734	ZNF778 ENSG00000170100	12.1524
3735	KIAA1324 ENSG00000116299	12.152
3736	LARP4B ENSG00000107929	12.1484
3737	ZC3H7A ENSG00000122299	12.1465
3738	SNRPC ENSG00000124562	12.1445
3739	OXCT1 ENSG00000083720	12.1433
3740	SEC22B4P ENSG00000277406	12.1425
3741	RPL15 ENSG00000174748	12.1416
3742	GNA12 ENSG00000146535	12.1388
3743	ZNF554 ENSG00000172006	12.1367
3744	FAM133B ENSG00000234545	12.1364
3745	SUGT1 ENSG00000165416	12.1357
3746	DHX16 ENSG00000204560	12.1299
3747	AOAH ENSG00000136250	12.1265
3748	RPL21P123 ENSG00000240531	12.1209
3749	PCYOX1L ENSG00000145882	12.1186
3750	AC093423.2 ENSG00000230735	12.1183
3751	TBC1D17 ENSG00000104946	12.1176
3752	LMNB1 ENSG00000113368	12.1146
3753	CYTIP ENSG00000115165	12.1131
3754	HAVCR1 ENSG00000113249	12.1108
3755	GOLPH3L ENSG00000143457	12.1031
3756	PMS2P3 ENSG00000127957	12.1026
3757	AL365475.1 ENSG00000261208	12.0953
3758	DDX58 ENSG00000107201	12.0951
3759	HLA-B ENSG00000234745	12.0894
3760	ATF7IP ENSG00000171681	12.0874
3761	AC078881.1 ENSG00000250131	12.0869
3762	GTF2IRD2B ENSG00000174428	12.0864
3763	TMEM134 ENSG00000172663	12.0815
3764	FIBP ENSG00000172500	12.0774
3765	ZNF490 ENSG00000188033	12.0702
3766	RPL15P3 ENSG00000212802	12.0622
3767	SIPA1L2 ENSG00000116991	12.0567
3768	SASH3 ENSG00000122122	12.0517
3769	ARPC5 ENSG00000162704	12.0494
3770	SMC4 ENSG00000113810	12.0474
3771	SH3PXD2A ENSG00000107957	12.0471
3772	GBA ENSG00000177628	12.0463
3773	AC048341.1 ENSG00000257354	12.0459
3774	ELAC2 ENSG00000006744	12.0458
3775	SLC8B1 ENSG00000089060	12.0452
3776	DOCK5 ENSG00000147459	12.0439
3777	ZNF777 ENSG00000196453	12.043
3778	POLR2J3 ENSG00000285437	12.039
3779	CRYGS ENSG00000213139	12.0344
3780	POT1 ENSG00000128513	12.0318
3781	SLC35E2B ENSG00000189339	12.0312
3782	CA11 ENSG00000063180	12.0311
3783	LTN1 ENSG00000198862	12.0276
3784	SLC19A2 ENSG00000117479	12.0186
3785	AL731563.3 ENSG00000272630	12.014
3786	SLC7A6OS ENSG00000103061	12.0121
3787	SEPT2 ENSG00000168385	12.0095
3788	USPL1 ENSG00000132952	12.0063
3789	TARSL2 ENSG00000185418	12.0059
3790	EFCAB7 ENSG00000203965	12.0048
3791	CGGBP1 ENSG00000163320	12.0023
3792	RPE ENSG00000197713	11.9973
3793	ITPKB-IT1 ENSG00000228382	11.9969
3794	LRRFIP2 ENSG00000093167	11.9953
3795	ACADVL ENSG00000072778	11.9921
3796	H3F3AP4 ENSG00000235655	11.9916
3797	GUK1 ENSG00000143774	11.9884
3798	CDC40 ENSG00000168438	11.9781
3799	POP4 ENSG00000105171	11.9778
3800	OGDH ENSG00000105953	11.9773
3801	MGMT ENSG00000170430	11.9734
3802	AC008014.1 ENSG00000257261	11.97
3803	CNOT3 ENSG00000088038	11.9699
3804	NBR2 ENSG00000198496	11.961
3805	AC083843.3 ENSG00000259820	11.9603
3806	PSMC3 ENSG00000165916	11.959
3807	OTUD7A ENSG00000169918	11.9567
3808	AC090114.3 ENSG00000280828	11.9561
3809	PARP16 ENSG00000138617	11.9544
3810	CUL5 ENSG00000166266	11.954
3811	RO60 ENSG00000116747	11.9521
3812	LINC00680 ENSG00000215190	11.9498
3813	RAB27A ENSG00000069974	11.9495
3814	CCDC84 ENSG00000186166	11.9472
3815	CNPY4 ENSG00000166997	11.9468
3816	NBPF19 ENSG00000271383	11.94
3817	ARHGAP18 ENSG00000146376	11.9379
3818	ANKRD16 ENSG00000134461	11.9375
3819	STAU1 ENSG00000124214	11.9322
3820	SLC35B1 ENSG00000121073	11.9314
3821	LILRB1 ENSG00000104972	11.9308
3822	ATP2A3 ENSG00000074370	11.9234
3823	TBC1D14 ENSG00000132405	11.9232
3824	AL590560.2 ENSG00000272668	11.9219
3825	ULK2 ENSG00000083290	11.9215
3826	LINC02615 ENSG00000251432	11.9191
3827	DHRS7 ENSG00000100612	11.9155
3828	APOL2 ENSG00000128335	11.9049
3829	ZRANB3 ENSG00000121988	11.9044
3830	HDX ENSG00000165259	11.9003
3831	KIDINS220 ENSG00000134313	11.8992
3832	ZNF398 ENSG00000197024	11.8966
3833	RFXAP ENSG00000133111	11.8954
3834	AC074117.1 ENSG00000234072	11.891
3835	KLHL8 ENSG00000145332	11.8803
3836	AMN1 ENSG00000151743	11.8797
3837	NHS ENSG00000188158	11.8764
3838	SMARCA2 ENSG00000080503	11.8716
3839	EXTL3 ENSG00000012232	11.8705
3840	ICE2 ENSG00000128915	11.8641
3841	PLAGL2 ENSG00000126003	11.8614
3842	RNF2 ENSG00000121481	11.8509
3843	CLIC5 ENSG00000112782	11.8504
3844	SFSWAP ENSG00000061936	11.8433
3845	TMBIM1 ENSG00000135926	11.8432
3846	XRCC5 ENSG00000079246	11.837
3847	CRELD1 ENSG00000163703	11.8345
3848	PBRM1 ENSG00000163939	11.8332
3849	AC074032.1 ENSG00000272368	11.8234
3850	AL928654.4 ENSG00000279495	11.8208
3851	NANP ENSG00000170191	11.8199
3852	ZNF385A ENSG00000161642	11.8151
3853	ACYP2 ENSG00000170634	11.8117
3854	UBE2Q2P2 ENSG00000259429	11.8066
3855	BCAT1 ENSG00000060982	11.8021
3856	TRA2A ENSG00000164548	11.8012
3857	CACNA2D3 ENSG00000157445	11.7984
3858	DNAH10OS ENSG00000250091	11.7941
3859	BAZ1B ENSG00000009954	11.7851
3860	WFS1 ENSG00000109501	11.7826
3861	ATP5ME ENSG00000169020	11.7781
3862	RHBDD3 ENSG00000100263	11.7777
3863	CCDC170 ENSG00000120262	11.7768
3864	XXYLT1 ENSG00000173950	11.7745
3865	SPART ENSG00000133104	11.7741
3866	SOAT1 ENSG00000057252	11.7711
3867	UBE2G1 ENSG00000132388	11.7702
3868	AC090825.1 ENSG00000259363	11.7685
3869	SEMA4D ENSG00000187764	11.7682
3870	RTEL1 ENSG00000258366	11.7629
3871	GUSBP2 ENSG00000241549	11.7627
3872	RCC1L ENSG00000274523	11.7556
3873	EPHB6 ENSG00000106123	11.7485
3874	RPSAP6 ENSG00000214629	11.7428
3875	APAF1 ENSG00000120868	11.7412
3876	SRP14-AS1 ENSG00000248508	11.7382
3877	MRPS22 ENSG00000175110	11.7289
3878	TGFB3 ENSG00000119699	11.7252
3879	FRS2 ENSG00000166225	11.7241
3880	PLEKHO1 ENSG00000023902	11.716
3881	NDUFB3 ENSG00000119013	11.7102
3882	FOLR2 ENSG00000165457	11.7027
3883	KLHDC1 ENSG00000197776	11.7006
3884	NMRAL1 ENSG00000153406	11.6995
3885	DEDD ENSG00000158796	11.6976
3886	SACS ENSG00000151835	11.6974
3887	FNDC3B ENSG00000075420	11.6964
3888	CKS2 ENSG00000123975	11.6947
3889	PROCA1 ENSG00000167525	11.6938
3890	FADS1 ENSG00000149485	11.6916
3891	SERPINB8 ENSG00000166401	11.6906
3892	GNL1 ENSG00000204590	11.6883
3893	TASP1 ENSG00000089123	11.6848
3894	CACNA1H ENSG00000196557	11.6839
3895	DYNLL2 ENSG00000264364	11.6815
3896	CNKSR2 ENSG00000149970	11.6792
3897	YWHAG ENSG00000170027	11.6792
3898	PPAT ENSG00000128059	11.6749
3899	INTS3 ENSG00000143624	11.6743
3900	AC138393.1 ENSG00000185495	11.6689
3901	METTL2B ENSG00000165055	11.6641
3902	LILRA6 ENSG00000244482	11.6601
3903	ABI1 ENSG00000136754	11.6559
3904	AP1G1 ENSG00000166747	11.6528
3905	ZNF587B ENSG00000269343	11.6499
3906	STRBP ENSG00000165209	11.6487
3907	EIF3A ENSG00000107581	11.6469
3908	ZNF224 ENSG00000267680	11.6456
3909	RAB3GAP2 ENSG00000118873	11.6405
3910	HLTF ENSG00000071794	11.6395
3911	AP000787.1 ENSG00000245552	11.6369
3912	MPHOSPH6 ENSG00000135698	11.6197
3913	KIF3A ENSG00000131437	11.6073
3914	ACO1 ENSG00000122729	11.6067
3915	PPIEL ENSG00000243970	11.5987
3916	TMIGD2 ENSG00000167664	11.5985
3917	C11orf58 ENSG00000110696	11.5974
3918	TFDP1 ENSG00000198176	11.5969
3919	SRSF7 ENSG00000115875	11.5967
3920	FAM219B ENSG00000178761	11.5962
3921	SNX17 ENSG00000115234	11.5928
3922	ETV6 ENSG00000139083	11.5885
3923	CD3D ENSG00000167286	11.5881
3924	RNASEH2B ENSG00000136104	11.5853
3925	ILK ENSG00000166333	11.5845
3926	CELF1 ENSG00000149187	11.5821
3927	ZNF28 ENSG00000198538	11.5809
3928	PPIG ENSG00000138398	11.5809
3929	MARCKSL1 ENSG00000175130	11.5798
3930	MFN2 ENSG00000116688	11.5777
3931	SLC46A2 ENSG00000119457	11.575
3932	AC134349.2 ENSG00000256981	11.5743
3933	NDUFB4 ENSG00000065518	11.568
3934	LRBA ENSG00000198589	11.561
3935	AC105105.1 ENSG00000267257	11.5546
3936	OXR1 ENSG00000164830	11.5451
3937	MYPOP ENSG00000176182	11.5448
3938	DDX18 ENSG00000088205	11.5391
3939	SUN2 ENSG00000100242	11.5377
3940	MED13L ENSG00000123066	11.5326
3941	TRAF4 ENSG00000076604	11.5323
3942	RAB18 ENSG00000099246	11.5232
3943	PDE4D ENSG00000113448	11.5217
3944	COMMD8 ENSG00000169019	11.5211
3945	LMBR1L ENSG00000139636	11.5161
3946	DNAJC7 ENSG00000168259	11.5089
3947	AC244093.4 ENSG00000277589	11.5085
3948	LYST ENSG00000143669	11.507
3949	FH ENSG00000091483	11.5005
3950	USP39 ENSG00000168883	11.5004
3951	DIRC3 ENSG00000231672	11.4998
3952	MSH5 ENSG00000204410	11.4975
3953	SNIP1 ENSG00000163877	11.4918
3954	SIRT1 ENSG00000096717	11.4917
3955	CUL4B ENSG00000158290	11.4888
3956	ARHGAP21 ENSG00000107863	11.4876
3957	ITFG1 ENSG00000129636	11.4873
3958	TMEM147 ENSG00000105677	11.487
3959	SURF6 ENSG00000148296	11.486
3960	AL160006.1 ENSG00000258634	11.4849
3961	WLS ENSG00000116729	11.4827
3962	LINC01679 ENSG00000237989	11.4824
3963	ZNF622 ENSG00000173545	11.4814
3964	AC092070.2 ENSG00000269001	11.4695
3965	SAR1A ENSG00000079332	11.4654
3966	CDYL ENSG00000153046	11.4612
3967	SHLD2 ENSG00000122376	11.4591
3968	VIRMA ENSG00000164944	11.4585
3969	TLN2 ENSG00000171914	11.4505
3970	PLRG1 ENSG00000171566	11.4463
3971	RILPL1 ENSG00000188026	11.4457
3972	CEP83 ENSG00000173588	11.4448
3973	BMF ENSG00000104081	11.4446
3974	WDR89 ENSG00000140006	11.438
3975	FAM199X ENSG00000123575	11.4371
3976	CAPRIN2 ENSG00000110888	11.4307
3977	LINC00339 ENSG00000218510	11.4296
3978	VPS4B ENSG00000119541	11.4293
3979	AKAP8L ENSG00000011243	11.426
3980	PHKB ENSG00000102893	11.4256
3981	RPUSD3 ENSG00000156990	11.4237
3982	SSR4 ENSG00000180879	11.4235
3983	MTRF1L ENSG00000112031	11.423
3984	IL1R2 ENSG00000115590	11.4219
3985	ODR4 ENSG00000157181	11.4177
3986	FBXO28 ENSG00000143756	11.4172
3987	PRMT5 ENSG00000100462	11.4151
3988	ELP3 ENSG00000134014	11.4103
3989	OXA1L ENSG00000155463	11.41
3990	ZC3HAV1 ENSG00000105939	11.4047
3991	HNRNPA1P48 ENSG00000224578	11.4044
3992	MGAT4A ENSG00000071073	11.4027
3993	TOP1 ENSG00000198900	11.4002
3994	LINC01176 ENSG00000281404	11.3913
3995	ZNF320 ENSG00000182986	11.3879
3996	LINC01128 ENSG00000228794	11.3862
3997	CENPBD1P1 ENSG00000213753	11.3765
3998	BRICD5 ENSG00000182685	11.3762
3999	FBXO33 ENSG00000165355	11.3743
4000	BTN3A1 ENSG00000026950	11.3742
4001	STMN3 ENSG00000197457	11.373
4002	PHF19 ENSG00000119403	11.3725
4003	TMEM260 ENSG00000070269	11.3711
4004	DEPDC5 ENSG00000100150	11.3685
4005	FBXO25 ENSG00000147364	11.3678
4006	ZYG11B ENSG00000162378	11.3674
4007	R3HDM2 ENSG00000179912	11.365
4008	AC022182.1 ENSG00000254777	11.3591
4009	ABHD5 ENSG00000011198	11.3572
4010	PHB2 ENSG00000215021	11.3444
4011	PPP2R2A ENSG00000221914	11.3419
4012	PHGDH ENSG00000092621	11.3391
4013	AC024568.1 ENSG00000253558	11.3304
4014	NCAPD3 ENSG00000151503	11.3261
4015	ABCA5 ENSG00000154265	11.3245
4016	SNAP29 ENSG00000099940	11.3211
4017	ZMAT2 ENSG00000146007	11.32
4018	UGCG ENSG00000148154	11.3178
4019	EEF1B2P3 ENSG00000232472	11.3049
4020	GCSAM ENSG00000174500	11.3035
4021	ACIN1 ENSG00000100813	11.298
4022	MTO1 ENSG00000135297	11.2962
4023	HMBOX1 ENSG00000147421	11.2853
4024	P2RX5-TAX1BP3 ENSG00000257950	11.2849
4025	IDS ENSG00000010404	11.284
4026	AC008083.2 ENSG00000258181	11.272
4027	GCN1 ENSG00000089154	11.2674
4028	HPS5 ENSG00000110756	11.2664
4029	CRYL1 ENSG00000165475	11.2658
4030	DBF4 ENSG00000006634	11.2639
4031	EXT2 ENSG00000151348	11.2639
4032	IMPACT ENSG00000154059	11.2606
4033	LINC01772 ENSG00000226029	11.2596
4034	DGLUCY ENSG00000133943	11.2595
4035	GORASP1 ENSG00000114745	11.258
4036	UBA3 ENSG00000144744	11.256
4037	HNRNPDL ENSG00000152795	11.2553
4038	SART1 ENSG00000175467	11.2462
4039	TBC1D8 ENSG00000204634	11.2454
4040	USP37 ENSG00000135913	11.2448
4041	LARS ENSG00000133706	11.2445
4042	AL356599.1 ENSG00000235652	11.2443
4043	ZNF225 ENSG00000256294	11.2435
4044	LINC01145 ENSG00000272419	11.2373
4045	LPCAT3 ENSG00000111684	11.2369
4046	LINC00304 ENSG00000180422	11.235
4047	KRBA1 ENSG00000133619	11.2335
4048	GARNL3 ENSG00000136895	11.2315
4049	TMSB4XP8 ENSG00000187653	11.2288
4050	MCUR1 ENSG00000050393	11.2275
4051	EIF3D ENSG00000100353	11.2246
4052	GHRLOS ENSG00000240288	11.2216
4053	USP13 ENSG00000058056	11.2215
4054	MESD ENSG00000117899	11.2169
4055	MIS18BP1 ENSG00000129534	11.2143
4056	NARS2 ENSG00000137513	11.2138
4057	AC011495.1 ENSG00000243829	11.2108
4058	RNF227 ENSG00000179859	11.2028
4059	CCNH ENSG00000134480	11.2014
4060	P2RY1 ENSG00000169860	11.2002
4061	ADGRB1 ENSG00000181790	11.1924
4062	DDX41 ENSG00000183258	11.1917
4063	CCDC9B ENSG00000188549	11.1899
4064	UGGT2 ENSG00000102595	11.1893
4065	TENT5C ENSG00000183508	11.1869
4066	AC025857.2 ENSG00000269899	11.18
4067	GPHN ENSG00000171723	11.1772
4068	MAML2 ENSG00000184384	11.176
4069	RPL10AP6 ENSG00000226360	11.1681
4070	AC007496.3 ENSG00000280392	11.1665
4071	AL365272.1 ENSG00000287265	11.1647
4072	DCHS1 ENSG00000166341	11.1646
4073	ZFYVE26 ENSG00000072121	11.1616
4074	TAS2R14 ENSG00000212127	11.1595
4075	RASAL2 ENSG00000075391	11.159
4076	POLDIP3 ENSG00000100227	11.1581
4077	PPP1R21 ENSG00000162869	11.1579
4078	NBPF20 ENSG00000162825	11.1546
4079	LAMP1 ENSG00000185896	11.1535
4080	PLCG1-AS1 ENSG00000226648	11.1519
4081	SH3BP5-AS1 ENSG00000224660	11.1379
4082	CLK2 ENSG00000176444	11.1342
4083	CEP44 ENSG00000164118	11.1325
4084	C1D ENSG00000197223	11.1323
4085	RC3H1 ENSG00000135870	11.1301
4086	SLC25A35 ENSG00000125434	11.1273
4087	IDH1 ENSG00000138413	11.1261
4088	OTUD5 ENSG00000068308	11.126
4089	MNAT1 ENSG00000020426	11.1179
4090	AC090948.1 ENSG00000271964	11.1167
4091	AFTPH ENSG00000119844	11.1156
4092	MOSMO ENSG00000185716	11.1146
4093	AC114495.2 ENSG00000229447	11.1059
4094	RALGAPB ENSG00000170471	11.1035
4095	VCPKMT ENSG00000100483	11.1019
4096	GIMAP7 ENSG00000179144	11.1012
4097	BICDL1 ENSG00000135127	11.0996
4098	TMEM41A ENSG00000163900	11.0923
4099	AC006369.1 ENSG00000236213	11.0886
4100	DDX27 ENSG00000124228	11.0878
4101	ZHX3 ENSG00000174306	11.0843
4102	ZCCHC24 ENSG00000165424	11.08
4103	CD3E ENSG00000198851	11.0778
4104	HMGB1P6 ENSG00000259781	11.0746
4105	AC010203.1 ENSG00000257489	11.0734
4106	GBA2 ENSG00000070610	11.07
4107	RPL6P27 ENSG00000235552	11.0697
4108	CUEDC1 ENSG00000180891	11.0695
4109	LTA4H ENSG00000111144	11.0654
4110	PSMB8 ENSG00000204264	11.064
4111	SLC35A1 ENSG00000164414	11.0613
4112	AC008443.1 ENSG00000233937	11.0599
4113	ACOT13 ENSG00000112304	11.0592
4114	CREB5 ENSG00000146592	11.0591
4115	MAP3K21 ENSG00000143674	11.0572
4116	AC126474.2 ENSG00000280088	11.0545
4117	SRPRA ENSG00000182934	11.0537
4118	APOBEC3F ENSG00000128394	11.052
4119	NSD2 ENSG00000109685	11.0517
4120	EMC6 ENSG00000127774	11.0508
4121	SRD5A1 ENSG00000145545	11.0504
4122	LAMTOR4 ENSG00000188186	11.0499
4123	PTPN23 ENSG00000076201	11.0445
4124	SARDH ENSG00000123453	11.0417
4125	HNRNPA3 ENSG00000170144	11.0402
4126	AC092279.1 ENSG00000268362	11.0392
4127	FBN2 ENSG00000138829	11.0376
4128	SMARCA5 ENSG00000153147	11.0315
4129	AL008727.1 ENSG00000260316	11.0313
4130	DOCK2 ENSG00000134516	11.0312
4131	ATL2 ENSG00000119787	11.03
4132	AC008755.1 ENSG00000130749	11.0244
4133	LONRF3 ENSG00000175556	11.0193
4134	YTHDC1 ENSG00000083896	11.0191
4135	FXN ENSG00000165060	11.0132
4136	DAXX ENSG00000204209	11.0103
4137	EIF4ENIF1 ENSG00000184708	11.0061
4138	RAB11FIP2 ENSG00000107560	11.0046
4139	TPTE2P5 ENSG00000168852	11.0029
4140	MSANTD1 ENSG00000188981	11.0016
4141	C17orf80 ENSG00000141219	10.9996
4142	SCIMP ENSG00000161929	10.9975
4143	C6orf120 ENSG00000185127	10.9941
4144	KDM8 ENSG00000155666	10.9929
4145	AC007032.1 ENSG00000273320	10.992
4146	RABEPK ENSG00000136933	10.9915
4147	LINC01578 ENSG00000272888	10.983
4148	ZKSCAN4 ENSG00000187626	10.9779
4149	ZSCAN16-AS1 ENSG00000269293	10.9759
4150	POLR2J3 ENSG00000168255	10.9704
4151	NDUFB2 ENSG00000090266	10.9666
4152	SLC35B2 ENSG00000157593	10.9651
4153	UTP11 ENSG00000183520	10.9627
4154	YIPF4 ENSG00000119820	10.9609
4155	SLC25A15 ENSG00000102743	10.9598
4156	CNIH4 ENSG00000143771	10.9508
4157	DTX3 ENSG00000178498	10.9406
4158	AL357033.4 ENSG00000277496	10.9383
4159	PLD1 ENSG00000075651	10.9376
4160	INTS7 ENSG00000143493	10.9352
4161	TTLL4 ENSG00000135912	10.9331
4162	TRIP11 ENSG00000100815	10.9274
4163	AC107068.1 ENSG00000259959	10.9265
4164	TNPO3 ENSG00000064419	10.9264
4165	DMXL1 ENSG00000172869	10.9262
4166	ZCCHC14 ENSG00000140948	10.926
4167	MT-TW ENSG00000210117	10.9248
4168	SEPT7 ENSG00000122545	10.9247
4169	STX3 ENSG00000166900	10.9237
4170	PIAS2 ENSG00000078043	10.9231
4171	MRPS35 ENSG00000061794	10.9203
4172	SLC25A28 ENSG00000155287	10.9196
4173	DCAF17 ENSG00000115827	10.9184
4174	ZFHX2-AS1 ENSG00000157306	10.9183
4175	SLC25A40 ENSG00000075303	10.9178
4176	RNU6-5P ENSG00000206965	10.9155
4177	TAS2R19 ENSG00000212124	10.9073
4178	SNORD3A ENSG00000263934	10.9071
4179	YBX1P10 ENSG00000213866	10.906
4180	TMEM39A ENSG00000176142	10.906
4181	AC009053.1 ENSG00000214331	10.9024
4182	AP000347.1 ENSG00000272578	10.9016
4183	ANGPT1 ENSG00000154188	10.8989
4184	SFT2D2 ENSG00000213064	10.8964
4185	ASB13 ENSG00000196372	10.8908
4186	Z97192.3 ENSG00000235111	10.8879
4187	ANAPC5 ENSG00000089053	10.8863
4188	ZNF619 ENSG00000177873	10.8816
4189	VNN3 ENSG00000093134	10.872
4190	EPAS1 ENSG00000116016	10.8719
4191	ATRN ENSG00000088812	10.8716
4192	TRAF1 ENSG00000056558	10.8708
4193	DCAF7 ENSG00000136485	10.8693
4194	AL135905.2 ENSG00000285976	10.8648
4195	AC009948.2 ENSG00000270277	10.8627
4196	ALKBH5 ENSG00000091542	10.8573
4197	NENF ENSG00000117691	10.8566
4198	CACUL1 ENSG00000151893	10.8543
4199	HLCS ENSG00000159267	10.8534
4200	PCID2 ENSG00000126226	10.8502
4201	AC092652.3 ENSG00000283994	10.8499
4202	MCM3AP ENSG00000160294	10.8497
4203	PPTC7 ENSG00000196850	10.8483
4204	MUTYH ENSG00000132781	10.841
4205	PRADC1 ENSG00000135617	10.8385
4206	SIPA1L1 ENSG00000197555	10.8381
4207	LINC02648 ENSG00000225948	10.8372
4208	MHENCR ENSG00000232442	10.8351
4209	INTS9 ENSG00000104299	10.8317
4210	CDCA4 ENSG00000170779	10.8284
4211	GADD45GIP1 ENSG00000179271	10.8242
4212	SNHG16 ENSG00000163597	10.8219
4213	ABCE1 ENSG00000164163	10.821
4214	ST8SIA4 ENSG00000113532	10.8208
4215	CAMK1D ENSG00000183049	10.8205
4216	AC009951.1 ENSG00000279166	10.8169
4217	AVPI1 ENSG00000119986	10.8167
4218	CCNC ENSG00000112237	10.8104
4219	TMEM219 ENSG00000149932	10.81
4220	AL109811.2 ENSG00000271895	10.8063
4221	AK9 ENSG00000155085	10.804
4222	PAF1 ENSG00000006712	10.8035
4223	BCAT2 ENSG00000105552	10.8015
4224	PDZD2 ENSG00000133401	10.7924
4225	AL118516.1 ENSG00000260708	10.7913
4226	SNAPIN ENSG00000143553	10.7834
4227	PROK2 ENSG00000163421	10.7756
4228	HAUS4 ENSG00000092036	10.7754
4229	ELOA ENSG00000011007	10.7689
4230	SLC9A6 ENSG00000198689	10.7673
4231	AHCTF1 ENSG00000153207	10.7669
4232	EIF3H ENSG00000147677	10.7648
4233	VAV3 ENSG00000134215	10.7631
4234	FAM3A ENSG00000071889	10.7622
4235	ARHGEF3 ENSG00000163947	10.7615
4236	HNRNPA1 ENSG00000135486	10.7563
4237	BRAP ENSG00000089234	10.755
4238	FAM204A ENSG00000165669	10.7538
4239	TARS2 ENSG00000143374	10.7532
4240	MFF ENSG00000168958	10.7516
4241	TTN ENSG00000155657	10.7508
4242	NPHP3 ENSG00000113971	10.7505
4243	TLN1 ENSG00000137076	10.7457
4244	SMAD1 ENSG00000170365	10.7421
4245	WDR76 ENSG00000092470	10.735
4246	PIAS1 ENSG00000033800	10.729
4247	DBP ENSG00000105516	10.7258
4248	TRMT13 ENSG00000122435	10.7227
4249	FOXP1-IT1 ENSG00000242094	10.7222
4250	ZNF286A ENSG00000187607	10.7219
4251	ZNF280B ENSG00000275004	10.7164
4252	BTBD8 ENSG00000189195	10.7144
4253	PMF1 ENSG00000160783	10.7087
4254	NTAN1 ENSG00000157045	10.7073
4255	AGAP3 ENSG00000133612	10.7035
4256	GAREM2 ENSG00000157833	10.7025
4257	PPP1R13L ENSG00000104881	10.7002
4258	ZMIZ1 ENSG00000108175	10.6988
4259	FOXRED1 ENSG00000110074	10.6953
4260	SUZ12P1 ENSG00000264538	10.6895
4261	SHLD1 ENSG00000171984	10.6866
4262	DERL2 ENSG00000072849	10.6839
4263	DHX30 ENSG00000132153	10.6813
4264	NCDN ENSG00000020129	10.681
4265	AC015911.4 ENSG00000267312	10.6806
4266	P2RX7 ENSG00000089041	10.6793
4267	SURF1 ENSG00000148290	10.6744
4268	PAWR ENSG00000177425	10.6733
4269	MRPL11 ENSG00000174547	10.6718
4270	AC106795.2 ENSG00000249684	10.6713
4271	AC009088.1 ENSG00000260060	10.6704
4272	CCDC149 ENSG00000181982	10.6695
4273	POLR2J ENSG00000005075	10.6675
4274	DNAJC19P5 ENSG00000225808	10.6674
4275	MANEA-DT ENSG00000261366	10.6649
4276	AC084198.2 ENSG00000286699	10.6638
4277	AP000766.1 ENSG00000261098	10.6607
4278	SNORD11 ENSG00000238317	10.6545
4279	UBE2G2 ENSG00000184787	10.6529
4280	DCP2 ENSG00000172795	10.6524
4281	CRYZL1 ENSG00000205758	10.6522
4282	NUDCD1 ENSG00000120526	10.6521
4283	CCDC154 ENSG00000197599	10.6478
4284	RPH3AL ENSG00000181031	10.6429
4285	AL117344.2 ENSG00000286482	10.6405
4286	SPATA6 ENSG00000132122	10.6373
4287	TNS3 ENSG00000136205	10.637
4288	STRADA ENSG00000266173	10.6367
4289	RELA ENSG00000173039	10.6332
4290	PTDSS1 ENSG00000156471	10.6313
4291	C16orf72 ENSG00000182831	10.6285
4292	STEAP4 ENSG00000127954	10.6273
4293	TNNT3 ENSG00000130595	10.626
4294	USP4 ENSG00000114316	10.6231
4295	RAP1GDS1 ENSG00000138698	10.6166
4296	KDM5A ENSG00000073614	10.6142
4297	AL390195.2 ENSG00000260948	10.6139
4298	TDRD7 ENSG00000196116	10.6117
4299	SPRED1 ENSG00000166068	10.6085
4300	AC246787.1 ENSG00000225200	10.6058
4301	ZNF280D ENSG00000137871	10.6056
4302	ZNF274 ENSG00000171606	10.604
4303	RTRAF ENSG00000087302	10.5994
4304	AC003102.1 ENSG00000260793	10.598
4305	ZBTB4 ENSG00000174282	10.5975
4306	NAIP ENSG00000249437	10.5949
4307	HADH ENSG00000138796	10.5928
4308	ZW10 ENSG00000086827	10.5919
4309	ARMCX2 ENSG00000184867	10.5903
4310	NID1 ENSG00000116962	10.5854
4311	NPTXR ENSG00000221890	10.5815
4312	AC034102.1 ENSG00000111540	10.5808
4313	RBM4 ENSG00000173933	10.5772
4314	ASRGL1 ENSG00000162174	10.5759
4315	PINK1-AS ENSG00000117242	10.5744
4316	PRPF19 ENSG00000110107	10.5691
4317	C19orf44 ENSG00000105072	10.5676
4318	JOSD1 ENSG00000100221	10.5674
4319	SART3 ENSG00000075856	10.5644
4320	NSMCE3 ENSG00000185115	10.5635
4321	JPT2 ENSG00000206053	10.5573
4322	PRKAG2-AS1 ENSG00000239911	10.553
4323	RPL39P3 ENSG00000235174	10.5523
4324	ADSL ENSG00000239900	10.5513
4325	MELTF ENSG00000163975	10.5492
4326	ALG5 ENSG00000120697	10.5409
4327	FCHO2 ENSG00000157107	10.5409
4328	ZC3H14 ENSG00000100722	10.5396
4329	COMMD6 ENSG00000188243	10.5393
4330	UTP20 ENSG00000120800	10.5352
4331	ZMYM6 ENSG00000163867	10.5335
4332	TTC9 ENSG00000133985	10.5328
4333	NIPA1 ENSG00000170113	10.53
4334	LINC01003 ENSG00000261455	10.5247
4335	SMUG1 ENSG00000123415	10.5199
4336	RFT1 ENSG00000163933	10.5186
4337	LSS ENSG00000160285	10.5158
4338	AMN ENSG00000166126	10.5153
4339	TMEM88 ENSG00000167874	10.5148
4340	NREP ENSG00000134986	10.5135
4341	TSPAN5 ENSG00000168785	10.5133
4342	FBXO34 ENSG00000178974	10.5076
4343	FBXW2 ENSG00000119402	10.5071
4344	CYSLTR2 ENSG00000152207	10.5058
4345	DNAJC24 ENSG00000170946	10.5005
4346	RANBP9 ENSG00000010017	10.492
4347	SREK1 ENSG00000153914	10.4919
4348	EIF4A2 ENSG00000156976	10.4908
4349	DNAJC13 ENSG00000138246	10.4872
4350	BRD2 ENSG00000204256	10.4843
4351	DDX39A ENSG00000123136	10.4836
4352	BNIP3 ENSG00000176171	10.481
4353	RPS28P7 ENSG00000227097	10.479
4354	SLC41A1 ENSG00000133065	10.4771
4355	CYP4V2 ENSG00000145476	10.472
4356	METTL3 ENSG00000165819	10.4718
4357	ARF1P2 ENSG00000213137	10.4705
4358	APEH ENSG00000164062	10.4649
4359	ELOF1 ENSG00000130165	10.4635
4360	EEF1A1 ENSG00000156508	10.4596
4361	CLK4 ENSG00000113240	10.4595
4362	TASOR ENSG00000163946	10.4575
4363	ZNF718 ENSG00000250312	10.4516
4364	GSK3A ENSG00000105723	10.4475
4365	PDE2A ENSG00000186642	10.4437
4366	PMS2P4 ENSG00000067601	10.4427
4367	TOX4 ENSG00000092203	10.4414
4368	C1GALT1C1 ENSG00000171155	10.4413
4369	ERLEC1 ENSG00000068912	10.4385
4370	COMMD7 ENSG00000149600	10.4376
4371	TNFAIP3 ENSG00000118503	10.4345
4372	MTBP ENSG00000172167	10.4343
4373	AMIGO2 ENSG00000139211	10.4325
4374	AC023090.2 ENSG00000279077	10.4316
4375	SUPT3H ENSG00000196284	10.4299
4376	CCDC141 ENSG00000163492	10.4286
4377	ZSCAN26 ENSG00000197062	10.4231
4378	AC068700.1 ENSG00000260398	10.4205
4379	HCAR2 ENSG00000182782	10.4205
4380	CLASRP ENSG00000104859	10.4194
4381	CD99P1 ENSG00000223773	10.4186
4382	MUL1 ENSG00000090432	10.4162
4383	RNF125 ENSG00000101695	10.4161
4384	TAF5L ENSG00000135801	10.4101
4385	CRAMP1 ENSG00000007545	10.4089
4386	CEBPZ ENSG00000115816	10.401
4387	AC008555.1 ENSG00000261754	10.3986
4388	ZNF141 ENSG00000131127	10.3938
4389	SLC35A5 ENSG00000138459	10.3926
4390	SOS1-IT1 ENSG00000229692	10.3921
4391	LINC02649 ENSG00000215244	10.386
4392	NOS3 ENSG00000164867	10.3818
4393	AC016831.5 ENSG00000271204	10.3803
4394	PABPC4 ENSG00000090621	10.3788
4395	FIP1L1 ENSG00000145216	10.3777
4396	PDK3 ENSG00000067992	10.3737
4397	AC116913.1 ENSG00000261351	10.3734
4398	WDPCP ENSG00000143951	10.3707
4399	SLC50A1 ENSG00000169241	10.3706
4400	DMAC2L ENSG00000125375	10.3705
4401	METTL14 ENSG00000145388	10.3681
4402	FLACC1 ENSG00000155749	10.362
4403	RBM4B ENSG00000173914	10.3566
4404	AP006284.1 ENSG00000254815	10.3565
4405	AC010680.2 ENSG00000270574	10.3509
4406	AFAP1L2 ENSG00000169129	10.3498
4407	HEATR3 ENSG00000155393	10.3465
4408	KLHL9 ENSG00000198642	10.3411
4409	AC007342.7 ENSG00000279722	10.341
4410	FTH1P8 ENSG00000219507	10.3407
4411	ZNF791 ENSG00000173875	10.3401
4412	HNRNPUL1 ENSG00000105323	10.3318
4413	ATG7 ENSG00000197548	10.3309
4414	TRNAU1AP ENSG00000180098	10.3305
4415	ANKFY1 ENSG00000185722	10.3252
4416	CALCRL ENSG00000064989	10.3159
4417	ODF2L ENSG00000122417	10.3121
4418	LINC01237 ENSG00000233806	10.3113
4419	CD244 ENSG00000122223	10.2991
4420	ANKRD36BP2 ENSG00000230006	10.2967
4421	EPB41L4A-AS1 ENSG00000224032	10.2967
4422	MARCH2 ENSG00000099785	10.2863
4423	KMT2D ENSG00000167548	10.2844
4424	AL359962.1 ENSG00000233411	10.2842
4425	ST3GAL6 ENSG00000064225	10.2822
4426	CIB1 ENSG00000185043	10.2819
4427	AC093297.2 ENSG00000272335	10.28
4428	PIKFYVE ENSG00000115020	10.2759
4429	FO393401.1 ENSG00000230155	10.2727
4430	UBA52 ENSG00000221983	10.2698
4431	AC090616.6 ENSG00000278867	10.2656
4432	SENP2 ENSG00000163904	10.264
4433	GID8 ENSG00000101193	10.2607
4434	DDB1 ENSG00000167986	10.2599
4435	PDCD4 ENSG00000150593	10.2587
4436	TRIP12 ENSG00000153827	10.2573
4437	TNFRSF10A ENSG00000104689	10.2568
4438	ATP8B4 ENSG00000104043	10.2555
4439	AL356966.1 ENSG00000224356	10.2547
4440	SCAMP1 ENSG00000085365	10.254
4441	ZBTB10 ENSG00000205189	10.2539
4442	SGSM3 ENSG00000100359	10.2536
4443	FBXO44 ENSG00000132879	10.2493
4444	TRIM66 ENSG00000166436	10.2471
4445	AOPEP ENSG00000148120	10.2464
4446	SAFB ENSG00000160633	10.2459
4447	SLC39A14 ENSG00000104635	10.2406
4448	AL356273.3 ENSG00000279838	10.2319
4449	AC079140.2 ENSG00000250321	10.2318
4450	ITIH4 ENSG00000055955	10.2301
4451	DESI1 ENSG00000100418	10.23
4452	HK1 ENSG00000156515	10.2255
4453	LANCL2 ENSG00000132434	10.2215
4454	VPS45 ENSG00000136631	10.2162
4455	NIFK-AS1 ENSG00000236859	10.216
4456	PIH1D1 ENSG00000104872	10.2137
4457	AC122718.2 ENSG00000251682	10.2137
4458	ENTPD1 ENSG00000138185	10.2129
4459	TRG-AS1 ENSG00000281103	10.2127
4460	CERS6 ENSG00000172292	10.2126
4461	PML ENSG00000140464	10.2104
4462	NFU1 ENSG00000169599	10.2089
4463	NOL7 ENSG00000225921	10.2057
4464	MR1 ENSG00000153029	10.2025
4465	MAD1L1 ENSG00000002822	10.2005
4466	CHCHD10 ENSG00000250479	10.1994
4467	C11orf54 ENSG00000182919	10.1956
4468	KLF6 ENSG00000067082	10.1845
4469	TNFRSF21 ENSG00000146072	10.178
4470	PSMD6 ENSG00000163636	10.1748
4471	LYSMD2 ENSG00000140280	10.1718
4472	NLRP12 ENSG00000142405	10.1711
4473	MRPS15 ENSG00000116898	10.1619
4474	DYSF ENSG00000135636	10.1605
4475	FLT3LG ENSG00000090554	10.1597
4476	ABCB10 ENSG00000135776	10.1493
4477	RBM27 ENSG00000091009	10.1485
4478	MED24 ENSG00000008838	10.1436
4479	BMPR1A ENSG00000107779	10.1406
4480	SRP9 ENSG00000143742	10.1399
4481	MCUR1P1 ENSG00000262402	10.1379
4482	TUSC2 ENSG00000114383	10.1371
4483	MED12 ENSG00000184634	10.1369
4484	AC012313.1 ENSG00000232098	10.1344
4485	BPTF ENSG00000171634	10.132
4486	NFKB2 ENSG00000077150	10.1283
4487	LINC00494 ENSG00000235621	10.1263
4488	BUD23 ENSG00000071462	10.1259
4489	ATP1B1 ENSG00000143153	10.1253
4490	TP53I3 ENSG00000115129	10.1206
4491	CEP104 ENSG00000116198	10.1206
4492	CCR7 ENSG00000126353	10.1195
4493	ARFGEF1 ENSG00000066777	10.1151
4494	SPDYA ENSG00000163806	10.1126
4495	PGP ENSG00000184207	10.1117
4496	API5 ENSG00000166181	10.1078
4497	RAMAC ENSG00000169612	10.1069
4498	LIAS ENSG00000121897	10.1031
4499	NFATC2 ENSG00000101096	10.1021
4500	AL590867.2 ENSG00000218426	10.1018
4501	TRPC4AP ENSG00000100991	10.0996
4502	RNPS1 ENSG00000205937	10.0996
4503	EIF1 ENSG00000173812	10.0974
4504	HECTD3 ENSG00000126107	10.0924
4505	HTR7P1 ENSG00000183935	10.0918
4506	TUBA4A ENSG00000127824	10.087
4507	DHX36 ENSG00000174953	10.0824
4508	RETREG2 ENSG00000144567	10.0818
4509	RBM14 ENSG00000239306	10.0815
4510	MDM2 ENSG00000135679	10.081
4511	EPG5 ENSG00000152223	10.077
4512	UIMC1 ENSG00000087206	10.0763
4513	PJA1 ENSG00000181191	10.0747
4514	SPCS1 ENSG00000114902	10.0734
4515	ZSWIM3 ENSG00000132801	10.0657
4516	LGALS9 ENSG00000168961	10.064
4517	AL513412.1 ENSG00000224972	10.0621
4518	COX6C ENSG00000164919	10.0585
4519	AL049828.1 ENSG00000258526	10.0579
4520	ACTG1 ENSG00000184009	10.0522
4521	NDST2 ENSG00000166507	10.0506
4522	RNF4 ENSG00000063978	10.0476
4523	ANGEL1 ENSG00000013523	10.0469
4524	MRPS28 ENSG00000147586	10.0442
4525	FZD1 ENSG00000157240	10.0402
4526	TRAPPC11 ENSG00000168538	10.04
4527	TMF1 ENSG00000144747	10.0398
4528	LBR ENSG00000143815	10.0396
4529	DIAPH1 ENSG00000131504	10.0386
4530	RTTN ENSG00000176225	10.0362
4531	CRNKL1 ENSG00000101343	10.0352
4532	LINC01089 ENSG00000212694	10.0296
4533	KCNE3 ENSG00000175538	10.0285
4534	SYNPO ENSG00000171992	10.0284
4535	HCCS ENSG00000004961	10.0268
4536	VDAC2P2 ENSG00000255776	10.024
4537	RC3H1-IT1 ENSG00000236535	10.0231
4538	NUDC ENSG00000090273	10.0211
4539	NDUFB6 ENSG00000165264	10.0189
4540	PSIP1 ENSG00000164985	10.0142
4541	SCAF4 ENSG00000156304	10.0109
4542	AC020915.1 ENSG00000267216	10.0009
4543	TRIR ENSG00000123144	10.0005
4544	AGMAT ENSG00000116771	10
4545	PRPF18 ENSG00000165630	9.99779
4546	AC036176.2 ENSG00000267430	9.99309
4547	ANKRD20A5P ENSG00000186481	9.9922
4548	TMPRSS13 ENSG00000137747	9.99068
4549	NEK1 ENSG00000137601	9.98845
4550	MRPL13 ENSG00000172172	9.98811
4551	POU2F1 ENSG00000143190	9.98592
4552	TRIM4 ENSG00000146833	9.98535
4553	QTRT2 ENSG00000151576	9.97401
4554	DCAF13 ENSG00000164934	9.97276
4555	SNX27 ENSG00000143376	9.97138
4556	ZDHHC13 ENSG00000177054	9.97017
4557	POPDC2 ENSG00000121577	9.96819
4558	DPH1 ENSG00000108963	9.96612
4559	CCDC66 ENSG00000180376	9.96298
4560	CXorf21 ENSG00000120280	9.95901
4561	LINC02390 ENSG00000256582	9.9539
4562	AP2B1 ENSG00000006125	9.95346
4563	RRN3 ENSG00000085721	9.95333
4564	DENND1A ENSG00000119522	9.95214
4565	ZNF548 ENSG00000188785	9.95162
4566	PLBD1-AS1 ENSG00000256751	9.94869
4567	BRD4 ENSG00000141867	9.94592
4568	FRMD3 ENSG00000172159	9.94486
4569	LNPEP ENSG00000113441	9.94229
4570	SEC31B ENSG00000075826	9.94076
4571	LCAT ENSG00000213398	9.93902
4572	LIMA1 ENSG00000050405	9.93591
4573	NUDT21 ENSG00000167005	9.93432
4574	AGBL2 ENSG00000165923	9.93298
4575	ALKBH8 ENSG00000137760	9.93247
4576	NFATC2IP ENSG00000176953	9.93143
4577	TIGD1 ENSG00000221944	9.92932
4578	ADA2 ENSG00000093072	9.9272
4579	POP1 ENSG00000104356	9.91712
4580	ABLIM2 ENSG00000163995	9.91
4581	ERGIC3 ENSG00000125991	9.90873
4582	REXO2 ENSG00000076043	9.90423
4583	ERICH1 ENSG00000104714	9.90334
4584	ARRB1 ENSG00000137486	9.90244
4585	CAPN3 ENSG00000092529	9.90211
4586	MSR1 ENSG00000038945	9.89757
4587	CUX1 ENSG00000257923	9.88589
4588	BRIX1 ENSG00000113460	9.88479
4589	C1RL ENSG00000139178	9.8832
4590	LRRC37A15P ENSG00000230069	9.88319
4591	AC073861.1 ENSG00000242299	9.88
4592	TMUB2 ENSG00000168591	9.87978
4593	GCLC ENSG00000001084	9.87164
4594	FAM161B ENSG00000156050	9.87075
4595	AL031282.2 ENSG00000268575	9.86945
4596	BLOC1S1 ENSG00000135441	9.86651
4597	LOXL3 ENSG00000115318	9.85928
4598	PPP1R3D ENSG00000132825	9.85498
4599	NRBP1 ENSG00000115216	9.85475
4600	RORA-AS1 ENSG00000245534	9.85474
4601	TRIM52-AS1 ENSG00000248275	9.85421
4602	JUND ENSG00000130522	9.85125
4603	GPR68 ENSG00000119714	9.85121
4604	MKRN1 ENSG00000133606	9.84808
4605	SCLT1 ENSG00000151466	9.84202
4606	MIR9-3HG ENSG00000255571	9.84069
4607	STK40 ENSG00000196182	9.83969
4608	BTLA ENSG00000186265	9.83522
4609	PRKXP1 ENSG00000259205	9.83506
4610	CEP89 ENSG00000121289	9.83413
4611	EIF5AL1 ENSG00000253626	9.83375
4612	NSUN6 ENSG00000241058	9.83102
4613	RNMT ENSG00000101654	9.82976
4614	Z97192.2 ENSG00000213279	9.82974
4615	SC5D ENSG00000109929	9.82873
4616	TIMM44 ENSG00000104980	9.82686
4617	ME2 ENSG00000082212	9.82512
4618	AC097376.2 ENSG00000273247	9.82484
4619	NOP2 ENSG00000111641	9.82339
4620	ERCC6 ENSG00000225830	9.81757
4621	AC022893.1 ENSG00000253636	9.81752
4622	MROH1 ENSG00000179832	9.81458
4623	C12orf42 ENSG00000179088	9.8127
4624	GRK5 ENSG00000198873	9.81263
4625	RBM23 ENSG00000100461	9.81188
4626	NISCH ENSG00000010322	9.81133
4627	LINC00665 ENSG00000232677	9.8096
4628	DUSP8P5 ENSG00000235316	9.80679
4629	MRPL40 ENSG00000185608	9.80546
4630	POU2AF1 ENSG00000110777	9.80347
4631	ZNF410 ENSG00000119725	9.79445
4632	LPAR1 ENSG00000198121	9.79275
4633	SPOP ENSG00000121067	9.79147
4634	ZC3H18 ENSG00000158545	9.7898
4635	CD69 ENSG00000110848	9.78103
4636	ERVK13-1 ENSG00000260565	9.77952
4637	CCND2 ENSG00000118971	9.77835
4638	AC115223.1 ENSG00000243199	9.77495
4639	AC022150.4 ENSG00000269825	9.7683
4640	WDTC1 ENSG00000142784	9.76777
4641	ATN1 ENSG00000111676	9.76396
4642	CTSL ENSG00000135047	9.76233
4643	SPECC1 ENSG00000128487	9.76232
4644	STOML2 ENSG00000165283	9.76167
4645	ZSWIM6 ENSG00000130449	9.75708
4646	AL022328.4 ENSG00000273253	9.75685
4647	SERBP1 ENSG00000142864	9.7549
4648	SRGAP2 ENSG00000266028	9.75278
4649	NBPF12 ENSG00000268043	9.74814
4650	MUC20 ENSG00000176945	9.74799
4651	CASP6 ENSG00000138794	9.74765
4652	AC007390.2 ENSG00000272054	9.74732
4653	AC098591.2 ENSG00000250568	9.74478
4654	AC064801.2 ENSG00000279236	9.74453
4655	HMGCL ENSG00000117305	9.74452
4656	CS ENSG00000062485	9.74422
4657	VIPAS39 ENSG00000151445	9.7433
4658	MAL ENSG00000172005	9.74073
4659	GPR135 ENSG00000181619	9.73797
4660	ADCY7 ENSG00000121281	9.72893
4661	SERPINF1 ENSG00000132386	9.72625
4662	ZNF608 ENSG00000168916	9.72573
4663	SRRM2-AS1 ENSG00000205913	9.7213
4664	BRD3OS ENSG00000235106	9.71919
4665	WDYHV1 ENSG00000156795	9.7186
4666	ARMC10 ENSG00000170632	9.71859
4667	AHCYL2 ENSG00000158467	9.71541
4668	GIGYF2 ENSG00000204120	9.71502
4669	UPF3AP3 ENSG00000234709	9.71297
4670	NTHL1 ENSG00000065057	9.71171
4671	AEBP2 ENSG00000139154	9.70673
4672	AQR ENSG00000021776	9.69648
4673	NDUFV1 ENSG00000167792	9.69517
4674	TGFB1 ENSG00000105329	9.69512
4675	SLC25A13 ENSG00000004864	9.69354
4676	BCL2 ENSG00000171791	9.69336
4677	ZSCAN18 ENSG00000121413	9.69274
4678	SP1 ENSG00000185591	9.69266
4679	CELSR1 ENSG00000075275	9.69073
4680	PLEKHA3 ENSG00000116095	9.69026
4681	CNTRL ENSG00000119397	9.68948
4682	LINC00467 ENSG00000153363	9.68841
4683	AL136454.1 ENSG00000231767	9.68809
4684	F5 ENSG00000198734	9.68503
4685	ODC1 ENSG00000115758	9.68272
4686	EXOC5 ENSG00000070367	9.67883
4687	NBR1 ENSG00000188554	9.67432
4688	AC122718.1 ENSG00000250461	9.67296
4689	CRKL ENSG00000099942	9.66715
4690	PFKFB4 ENSG00000114268	9.66623
4691	MSTO1 ENSG00000125459	9.66585
4692	AC091825.1 ENSG00000280047	9.6631
4693	ANAPC10 ENSG00000164162	9.66295
4694	PSMD1 ENSG00000173692	9.65984
4695	AC108066.2 ENSG00000286965	9.65754
4696	LRRC23 ENSG00000010626	9.65652
4697	INTS8 ENSG00000164941	9.65616
4698	HCLS1 ENSG00000180353	9.65563
4699	KIF18A ENSG00000121621	9.65489
4700	TRMT44 ENSG00000155275	9.65097
4701	NOL9 ENSG00000162408	9.65045
4702	AAR2 ENSG00000131043	9.64904
4703	PIGM ENSG00000143315	9.6467
4704	AL135818.1 ENSG00000258875	9.64557
4705	ETNK1 ENSG00000139163	9.64504
4706	NT5C3A ENSG00000122643	9.64469
4707	AC027097.1 ENSG00000267040	9.63819
4708	PYCR3 ENSG00000104524	9.6374
4709	C16orf70 ENSG00000125149	9.63698
4710	AC007569.1 ENSG00000257221	9.63434
4711	AC107375.1 ENSG00000259891	9.63421
4712	NEK4 ENSG00000114904	9.63393
4713	LYSMD4 ENSG00000183060	9.63277
4714	IFNAR1 ENSG00000142166	9.63162
4715	CRK ENSG00000167193	9.62775
4716	POM121 ENSG00000196313	9.62653
4717	LRSAM1 ENSG00000148356	9.62484
4718	ELOVL5 ENSG00000012660	9.61677
4719	HERC6 ENSG00000138642	9.61396
4720	SUMF2 ENSG00000129103	9.61112
4721	XYLB ENSG00000093217	9.60991
4722	NUP50 ENSG00000093000	9.60779
4723	AL390318.1 ENSG00000279819	9.60557
4724	OSBPL2 ENSG00000130703	9.60114
4725	RPL5P34 ENSG00000234009	9.60046
4726	AC023449.2 ENSG00000274307	9.59755
4727	SPAG16 ENSG00000144451	9.59592
4728	IL16 ENSG00000172349	9.59398
4729	RNF144B ENSG00000137393	9.59232
4730	TMSB4XP4 ENSG00000223551	9.59044
4731	RNF44 ENSG00000146083	9.58978
4732	AP1M1 ENSG00000072958	9.58691
4733	FADS3 ENSG00000221968	9.58572
4734	TRIM16 ENSG00000221926	9.58551
4735	AC027020.2 ENSG00000270127	9.58072
4736	TRPV2 ENSG00000187688	9.57774
4737	AL662889.1 ENSG00000232184	9.5742
4738	RGL4 ENSG00000159496	9.57231
4739	AC064807.1 ENSG00000228801	9.57098
4740	SMIM14 ENSG00000163683	9.57034
4741	PTMAP2 ENSG00000197744	9.56672
4742	ZNF814 ENSG00000204514	9.56242
4743	LSM3 ENSG00000170860	9.56147
4744	CREBZF ENSG00000137504	9.55966
4745	CRACR2A ENSG00000130038	9.55599
4746	CR2 ENSG00000117322	9.55459
4747	FAM207A ENSG00000160256	9.5534
4748	BCDIN3D ENSG00000186666	9.55207
4749	MRPS7 ENSG00000125445	9.55158
4750	LRRC1 ENSG00000137269	9.55089
4751	CCDC62 ENSG00000130783	9.54308
4752	MAP3K9 ENSG00000006432	9.54281
4753	ZNF441 ENSG00000197044	9.5394
4754	EPHA1-AS1 ENSG00000229153	9.53627
4755	BAG4 ENSG00000156735	9.5333
4756	IL2RG ENSG00000147168	9.53264
4757	NDUFA13 ENSG00000186010	9.5317
4758	YY1 ENSG00000100811	9.52793
4759	MT-CO3 ENSG00000198938	9.52741
4760	UNC5CL ENSG00000124602	9.52602
4761	ESR1 ENSG00000091831	9.52536
4762	HPS3 ENSG00000163755	9.52319
4763	NCAPD2 ENSG00000010292	9.52235
4764	ZNF721 ENSG00000182903	9.51973
4765	ZNF19 ENSG00000157429	9.51946
4766	ACAA2 ENSG00000167315	9.51936
4767	GLT8D1 ENSG00000016864	9.51912
4768	VIPR1 ENSG00000114812	9.51561
4769	B3GALT4 ENSG00000235863	9.50947
4770	UBE2B ENSG00000119048	9.50877
4771	AC067852.2 ENSG00000266962	9.50719
4772	AC005726.1 ENSG00000258472	9.50635
4773	EIF1AD ENSG00000175376	9.5037
4774	TCF12 ENSG00000140262	9.5024
4775	NUP160 ENSG00000030066	9.50193
4776	PAPOLG ENSG00000115421	9.50015
4777	HSPA4 ENSG00000170606	9.49963
4778	TMEM156 ENSG00000121895	9.49566
4779	TMEM230 ENSG00000089063	9.49374
4780	MPHOSPH9 ENSG00000051825	9.48909
4781	MPO ENSG00000005381	9.48788
4782	TTC39C ENSG00000168234	9.48546
4783	MTCH2 ENSG00000109919	9.48546
4784	PRPF4 ENSG00000136875	9.48415
4785	WIZ ENSG00000011451	9.48379
4786	ATP5PO ENSG00000241837	9.47894
4787	AL353795.3 ENSG00000279608	9.47882
4788	WDR48 ENSG00000114742	9.47649
4789	HFE ENSG00000010704	9.47506
4790	KDM7A-DT ENSG00000260231	9.47426
4791	AC009041.2 ENSG00000260807	9.47152
4792	USP40 ENSG00000085982	9.47127
4793	STK26 ENSG00000134602	9.47114
4794	RN7SL834P ENSG00000243650	9.46603
4795	PDE4DIP ENSG00000178104	9.46453
4796	ALG11 ENSG00000253710	9.46232
4797	CSAD ENSG00000139631	9.46083
4798	RECK ENSG00000122707	9.45768
4799	EXOSC3 ENSG00000107371	9.45419
4800	LINC01572 ENSG00000261008	9.45363
4801	AC099811.5 ENSG00000278829	9.45265
4802	MZT1 ENSG00000204899	9.45129
4803	TGFBR1 ENSG00000106799	9.44756
4804	LRATD2 ENSG00000168672	9.44681
4805	SP4 ENSG00000105866	9.44655
4806	RNU6ATAC24P ENSG00000252620	9.4461
4807	PDE6B ENSG00000133256	9.44193
4808	GPATCH8 ENSG00000186566	9.44169
4809	AC108519.1 ENSG00000288075	9.43839
4810	RPS24 ENSG00000138326	9.43798
4811	ZNF277 ENSG00000198839	9.43108
4812	XKRX ENSG00000182489	9.43107
4813	FUZ ENSG00000010361	9.42929
4814	EIF3J-DT ENSG00000179523	9.42858
4815	SS18L2 ENSG00000008324	9.42673
4816	AC112128.1 ENSG00000285943	9.42618
4817	WDR37 ENSG00000047056	9.42506
4818	CHD1L ENSG00000131778	9.42349
4819	ARHGAP4 ENSG00000089820	9.42084
4820	CABP4 ENSG00000175544	9.41836
4821	TCERG1 ENSG00000113649	9.41812
4822	FRG1 ENSG00000109536	9.41586
4823	USP30-AS1 ENSG00000256262	9.41528
4824	NRM ENSG00000137404	9.40503
4825	NDUFV2-AS1 ENSG00000266053	9.4048
4826	COIL ENSG00000121058	9.40036
4827	PGRMC2 ENSG00000164040	9.39939
4828	HNRNPAB ENSG00000197451	9.39675
4829	ATP11B ENSG00000058063	9.39594
4830	OST4 ENSG00000228474	9.39225
4831	TESMIN ENSG00000132749	9.39168
4832	P2RY13 ENSG00000181631	9.39166
4833	LINC02018 ENSG00000272690	9.39135
4834	DOCK3 ENSG00000088538	9.38585
4835	LMO4 ENSG00000143013	9.38352
4836	NCKAP1L ENSG00000123338	9.37803
4837	ALG10 ENSG00000139133	9.37627
4838	LONP2 ENSG00000102910	9.37142
4839	DIS3 ENSG00000083520	9.3713
4840	PLXND1 ENSG00000004399	9.36795
4841	NME6 ENSG00000172113	9.36625
4842	OGFOD1 ENSG00000087263	9.36452
4843	RPS15AP1 ENSG00000214535	9.36377
4844	TMSB10 ENSG00000034510	9.36184
4845	KARS ENSG00000065427	9.35746
4846	AC016949.1 ENSG00000230732	9.35637
4847	RPS27AP16 ENSG00000224631	9.35383
4848	AC020910.5 ENSG00000279329	9.35314
4849	AC013394.1 ENSG00000279765	9.35305
4850	BIRC6 ENSG00000115760	9.35102
4851	SNHG4 ENSG00000281398	9.34978
4852	SIGLEC10 ENSG00000142512	9.34817
4853	C1QTNF3 ENSG00000082196	9.34657
4854	GTF2F2 ENSG00000188342	9.3453
4855	FAM66C ENSG00000226711	9.34487
4856	GLRX ENSG00000173221	9.3441
4857	RAB11FIP1 ENSG00000156675	9.342
4858	CNOT4 ENSG00000080802	9.33748
4859	CDIPT ENSG00000103502	9.33747
4860	KCTD6 ENSG00000168301	9.33508
4861	PAXIP1-AS1 ENSG00000273344	9.33241
4862	CEP126 ENSG00000110318	9.31848
4863	NHLRC2 ENSG00000196865	9.31823
4864	PSMA1 ENSG00000129084	9.31765
4865	DOP1A ENSG00000083097	9.31722
4866	ABHD18 ENSG00000164074	9.31588
4867	AC009533.1 ENSG00000111788	9.31175
4868	TSHZ3 ENSG00000121297	9.31037
4869	DPF2 ENSG00000133884	9.30928
4870	CCDC69 ENSG00000198624	9.30226
4871	ATXN7 ENSG00000285258	9.29471
4872	CCDC186 ENSG00000165813	9.29334
4873	CHMP2A ENSG00000130724	9.28897
4874	RAE1 ENSG00000101146	9.28736
4875	ZNF429 ENSG00000197013	9.28723
4876	DBH-AS1 ENSG00000225756	9.28712
4877	PCNA ENSG00000132646	9.28192
4878	RAD23A ENSG00000179262	9.28171
4879	TST ENSG00000128311	9.27883
4880	C20orf204 ENSG00000196421	9.27847
4881	AP1S1 ENSG00000106367	9.27297
4882	FAM184A ENSG00000111879	9.26648
4883	MTSS2 ENSG00000132613	9.26392
4884	SEM1 ENSG00000127922	9.2639
4885	SLC35F6 ENSG00000213699	9.26082
4886	LACC1 ENSG00000179630	9.26049
4887	PLXDC1 ENSG00000161381	9.25417
4888	STPG1 ENSG00000001460	9.25026
4889	FAM30A ENSG00000226777	9.24789
4890	ADAR ENSG00000160710	9.24378
4891	C1orf109 ENSG00000116922	9.241
4892	RBM8A ENSG00000265241	9.23905
4893	KLHL29 ENSG00000119771	9.23471
4894	IRAK4 ENSG00000198001	9.23436
4895	LINC02656 ENSG00000212743	9.23324
4896	FHOD1 ENSG00000135723	9.23289
4897	DFFA ENSG00000160049	9.23276
4898	PSKH1 ENSG00000159792	9.22812
4899	PUDP ENSG00000130021	9.22748
4900	STARD5 ENSG00000172345	9.22648
4901	TPD52 ENSG00000076554	9.22388
4902	RPP21 ENSG00000241370	9.22339
4903	AC034236.1 ENSG00000185641	9.22283
4904	PIP4P1 ENSG00000165782	9.21727
4905	TMEM43 ENSG00000170876	9.21709
4906	MRPL21 ENSG00000197345	9.21479
4907	RNF214 ENSG00000167257	9.21228
4908	GLO1 ENSG00000124767	9.21167
4909	TMEM42 ENSG00000169964	9.21047
4910	ZNF646 ENSG00000167395	9.20964
4911	ZNF204P ENSG00000204789	9.20951
4912	RPS13P2 ENSG00000228929	9.20853
4913	CWF19L2 ENSG00000152404	9.20765
4914	ERMP1 ENSG00000099219	9.2076
4915	MT-TL1 ENSG00000209082	9.20387
4916	PLEKHF2 ENSG00000175895	9.20249
4917	SETD1B ENSG00000139718	9.20243
4918	ZNF286B ENSG00000249459	9.19463
4919	CCR2 ENSG00000121807	9.19237
4920	PSMA3-AS1 ENSG00000257621	9.18669
4921	CDC42-IT1 ENSG00000230068	9.18638
4922	MACC1 ENSG00000183742	9.18485
4923	TARS ENSG00000113407	9.1759
4924	ZNF674-AS1 ENSG00000230844	9.16861
4925	BNIP1 ENSG00000113734	9.16508
4926	MRPS5 ENSG00000144029	9.16235
4927	MAP3K14 ENSG00000006062	9.15444
4928	STARD9 ENSG00000159433	9.15103
4929	MDH2 ENSG00000146701	9.14404
4930	AMD1 ENSG00000123505	9.14299
4931	AC010761.1 ENSG00000160602	9.13997
4932	OVGP1 ENSG00000085465	9.13368
4933	C22orf39 ENSG00000242259	9.13174
4934	TBCEL ENSG00000154114	9.12972
4935	NR1D2 ENSG00000174738	9.12917
4936	EXOSC2 ENSG00000130713	9.1281
4937	ANKRD46 ENSG00000186106	9.12241
4938	KLHDC10 ENSG00000128607	9.12145
4939	HELLS ENSG00000119969	9.11969
4940	EEF2KMT ENSG00000118894	9.11818
4941	FAM86DP ENSG00000244026	9.11758
4942	ITGA6 ENSG00000091409	9.11602
4943	LINC01191 ENSG00000234199	9.11555
4944	ARHGAP19 ENSG00000213390	9.11397
4945	CIT ENSG00000122966	9.11365
4946	RNF24 ENSG00000101236	9.11268
4947	SGCE ENSG00000127990	9.11162
4948	ATR ENSG00000175054	9.10743
4949	KCTD1 ENSG00000134504	9.10634
4950	ZNF75D ENSG00000186376	9.10631
4951	BBS9 ENSG00000122507	9.10212
4952	AC093752.1 ENSG00000245958	9.09753
4953	EMC3-AS1 ENSG00000180385	9.09591
4954	CHMP7 ENSG00000147457	9.09586
4955	PRR34-AS1 ENSG00000241990	9.09127
4956	NUP133 ENSG00000069248	9.09017
4957	TMEM184C ENSG00000164168	9.08798
4958	MAN2A1 ENSG00000112893	9.0824
4959	RBMXL1 ENSG00000213516	9.07876
4960	YTHDF1 ENSG00000149658	9.07768
4961	UTP3 ENSG00000132467	9.07642
4962	INE1 ENSG00000224975	9.0705
4963	FOCAD ENSG00000188352	9.06919
4964	GARS-DT ENSG00000196295	9.06646
4965	SSB ENSG00000138385	9.06579
4966	GPALPP1 ENSG00000133114	9.06452
4967	PGBD2 ENSG00000185220	9.06283
4968	BTBD2 ENSG00000133243	9.05949
4969	PDCL ENSG00000136940	9.05697
4970	DDX23 ENSG00000174243	9.05569
4971	LRRC69 ENSG00000214954	9.05531
4972	DHRS12 ENSG00000102796	9.04952
4973	C2orf68 ENSG00000168887	9.04589
4974	ATPSCKMT ENSG00000150756	9.04323
4975	TMX3 ENSG00000166479	9.04111
4976	AC108925.1 ENSG00000286010	9.04011
4977	RAD50 ENSG00000113522	9.03971
4978	FUS ENSG00000089280	9.03923
4979	CCDC191 ENSG00000163617	9.03303
4980	DTX2 ENSG00000091073	9.02795
4981	CLMN ENSG00000165959	9.02625
4982	ZNF75A ENSG00000162086	9.0261
4983	THADA ENSG00000115970	9.02585
4984	AC084824.1 ENSG00000257511	9.02362
4985	AKNA ENSG00000106948	9.02359
4986	POLDIP2 ENSG00000004142	9.02351
4987	SMARCC2 ENSG00000139613	9.01915
4988	PSMC4 ENSG00000013275	9.01658
4989	ZNF33A ENSG00000189180	9.01557
4990	DHX8 ENSG00000067596	9.01475
4991	DNAAF5 ENSG00000164818	9.0115
4992	MICOS10 ENSG00000173436	9.01129
4993	RNPEP ENSG00000176393	9.00979
4994	SLC20A2 ENSG00000168575	9.00914
4995	PPARA ENSG00000186951	8.9967
4996	ABHD17B ENSG00000107362	8.99655
4997	PPCS ENSG00000127125	8.99445
4998	SETD1A ENSG00000099381	8.99416
4999	SLC30A5 ENSG00000145740	8.99044
5000	C17orf51 ENSG00000212719	8.97962
5001	XPO7 ENSG00000130227	8.97695
5002	ACP1 ENSG00000143727	8.97622
5003	PTPN22 ENSG00000134242	8.9761
5004	THOC7 ENSG00000163634	8.97377
5005	HPS1 ENSG00000107521	8.97192
5006	FCHSD2 ENSG00000137478	8.97032
5007	ERCC1 ENSG00000012061	8.97013
5008	DDIAS ENSG00000165490	8.96865
5009	CMTM4 ENSG00000183723	8.96862
5010	HNRNPUL2 ENSG00000214753	8.96752
5011	SLC46A3 ENSG00000139508	8.96628
5012	SIGLEC22P ENSG00000268849	8.96604
5013	GPS1 ENSG00000169727	8.96177
5014	INCENP ENSG00000149503	8.95944
5015	GABPA ENSG00000154727	8.95594
5016	MICB ENSG00000204516	8.95377
5017	SMYD5 ENSG00000135632	8.947
5018	PMFBP1 ENSG00000118557	8.94661
5019	FAM153CP ENSG00000204677	8.94371
5020	ZKSCAN8 ENSG00000198315	8.93939
5021	CDK16 ENSG00000102225	8.93793
5022	PCMTD2 ENSG00000203880	8.93761
5023	STX1A ENSG00000106089	8.93501
5024	RPL7AP50 ENSG00000213609	8.93464
5025	SAV1 ENSG00000151748	8.93298
5026	SMG1 ENSG00000157106	8.92958
5027	EXOSC7 ENSG00000075914	8.92725
5028	TMCO6 ENSG00000113119	8.92709
5029	DKC1 ENSG00000130826	8.92504
5030	SLC15A4 ENSG00000139370	8.92476
5031	TRIM8 ENSG00000171206	8.92055
5032	MCU ENSG00000156026	8.91944
5033	THUMPD2 ENSG00000138050	8.91702
5034	TMEM222 ENSG00000186501	8.91517
5035	SLC35E4 ENSG00000100036	8.91249
5036	AL590560.3 ENSG00000279430	8.91124
5037	CA5B ENSG00000169239	8.91094
5038	NIP7 ENSG00000132603	8.91073
5039	PARGP1 ENSG00000239883	8.90909
5040	GCC1 ENSG00000179562	8.90778
5041	ERVK3-1 ENSG00000142396	8.90133
5042	SNHG10 ENSG00000247092	8.90032
5043	GPR141 ENSG00000187037	8.90016
5044	FLNB ENSG00000136068	8.89938
5045	SEZ6L ENSG00000100095	8.8948
5046	MYEF2 ENSG00000104177	8.89383
5047	ALKBH3 ENSG00000166199	8.89352
5048	TRIM27 ENSG00000204713	8.89267
5049	RPS2P46 ENSG00000189343	8.89051
5050	HBP1 ENSG00000105856	8.89023
5051	GAPT ENSG00000175857	8.88924
5052	HHEX ENSG00000152804	8.8796
5053	SUFU ENSG00000107882	8.87559
5054	ZFHX3 ENSG00000140836	8.87442
5055	MTFR1L ENSG00000117640	8.87151
5056	TAB3 ENSG00000157625	8.87038
5057	TTC31 ENSG00000115282	8.86903
5058	ARAP2 ENSG00000047365	8.86276
5059	SORBS1 ENSG00000095637	8.85456
5060	ARHGEF40 ENSG00000165801	8.84806
5061	AL353804.1 ENSG00000228906	8.84672
5062	ZNF331 ENSG00000130844	8.84627
5063	AC016405.1 ENSG00000253372	8.8448
5064	C17orf67 ENSG00000214226	8.84415
5065	DISC1-IT1 ENSG00000226758	8.84392
5066	TXNDC12 ENSG00000117862	8.83959
5067	TYW1B ENSG00000277149	8.83883
5068	PDE9A ENSG00000160191	8.83682
5069	ARPC4 ENSG00000241553	8.83631
5070	IL1R1 ENSG00000115594	8.83232
5071	TCEA1P2 ENSG00000230409	8.83172
5072	PSMD11 ENSG00000108671	8.82443
5073	AP1B1 ENSG00000100280	8.82296
5074	VWA8 ENSG00000102763	8.82271
5075	ASPHD2 ENSG00000128203	8.82072
5076	HLA-DQA1 ENSG00000196735	8.8206
5077	CCR12P ENSG00000238241	8.8196
5078	LINC00893 ENSG00000241769	8.81959
5079	OPHN1 ENSG00000079482	8.81957
5080	EXOC4 ENSG00000131558	8.81936
5081	ODC1-DT ENSG00000257135	8.8187
5082	VNN1 ENSG00000112299	8.81796
5083	NF1 ENSG00000196712	8.81519
5084	CSTF3 ENSG00000176102	8.81494
5085	EMC4 ENSG00000128463	8.81196
5086	PPA1 ENSG00000180817	8.80982
5087	TNFRSF1A ENSG00000067182	8.80871
5088	ANKRD36C ENSG00000174501	8.80796
5089	AC096921.2 ENSG00000261468	8.80709
5090	PRKCQ ENSG00000065675	8.80508
5091	LGALS3BP ENSG00000108679	8.80098
5092	KDM4C ENSG00000107077	8.79752
5093	GPR171 ENSG00000174946	8.79674
5094	BIN3 ENSG00000147439	8.79638
5095	UBR2 ENSG00000024048	8.79569
5096	AP4S1 ENSG00000100478	8.79169
5097	TSPAN2 ENSG00000134198	8.79114
5098	SLC38A6 ENSG00000139974	8.78514
5099	PSMD4 ENSG00000159352	8.78437
5100	ANAPC15 ENSG00000110200	8.7795
5101	NEMP2 ENSG00000189362	8.77835
5102	FAM111A-DT ENSG00000245571	8.77593
5103	KIF20B ENSG00000138182	8.77391
5104	PPM1M ENSG00000164088	8.76541
5105	PVR ENSG00000073008	8.76349
5106	METTL15 ENSG00000169519	8.76339
5107	TBC1D20 ENSG00000125875	8.76218
5108	THRA ENSG00000126351	8.7599
5109	EIF2AK3 ENSG00000172071	8.75874
5110	OSBPL1A ENSG00000141447	8.75577
5111	AC104825.1 ENSG00000251615	8.75248
5112	ICK ENSG00000112144	8.74452
5113	MAP2K7 ENSG00000076984	8.73909
5114	FAAP20 ENSG00000162585	8.73813
5115	CCDC58 ENSG00000160124	8.73561
5116	KIZ ENSG00000088970	8.72999
5117	SCYL3 ENSG00000000457	8.72868
5118	CBX3 ENSG00000122565	8.72597
5119	ARL4C ENSG00000188042	8.72485
5120	SLC25A53 ENSG00000269743	8.72406
5121	ANKRD55 ENSG00000164512	8.72098
5122	KIAA0753 ENSG00000198920	8.71925
5123	DHX57 ENSG00000163214	8.71824
5124	CGAS ENSG00000164430	8.7163
5125	RGL1 ENSG00000143344	8.71464
5126	NOP58 ENSG00000055044	8.71443
5127	SRRT ENSG00000087087	8.71057
5128	KAT6A ENSG00000083168	8.70781
5129	MBNL1 ENSG00000152601	8.70674
5130	USP5 ENSG00000111667	8.70411
5131	IPO11 ENSG00000086200	8.70118
5132	MYO1G ENSG00000136286	8.69965
5133	PGM1 ENSG00000079739	8.69596
5134	ZDHHC4 ENSG00000136247	8.69297
5135	PXYLP1 ENSG00000155893	8.69212
5136	ANKAR ENSG00000151687	8.68998
5137	AL391903.1 ENSG00000218809	8.68758
5138	HS3ST3B1 ENSG00000125430	8.68656
5139	ZNF253 ENSG00000256771	8.68347
5140	P2RY12 ENSG00000169313	8.68335
5141	TACC3 ENSG00000013810	8.6828
5142	PAXIP1 ENSG00000157212	8.68256
5143	HYOU1 ENSG00000149428	8.68188
5144	RAPH1 ENSG00000173166	8.67849
5145	ELOVL1 ENSG00000066322	8.67759
5146	SRP54-AS1 ENSG00000258704	8.67595
5147	RNASEL ENSG00000135828	8.67325
5148	FMNL2 ENSG00000157827	8.6692
5149	UBE2L6 ENSG00000156587	8.66852
5150	LINC01004 ENSG00000228393	8.66621
5151	AL109923.1 ENSG00000277558	8.6621
5152	RGCC ENSG00000102760	8.6607
5153	ZNF132 ENSG00000131849	8.65958
5154	SLC29A1 ENSG00000112759	8.65653
5155	LCMT1 ENSG00000205629	8.65586
5156	SUCLG1 ENSG00000163541	8.65541
5157	STK36 ENSG00000163482	8.65396
5158	FLII ENSG00000177731	8.65196
5159	RNASE2 ENSG00000169385	8.65043
5160	TBCD ENSG00000141556	8.64943
5161	CNOT6L ENSG00000138767	8.64671
5162	ZNF559 ENSG00000188321	8.64654
5163	CHD6 ENSG00000124177	8.64593
5164	IMPA1 ENSG00000133731	8.64496
5165	PFKP ENSG00000067057	8.64133
5166	ILF3-DT ENSG00000267100	8.63857
5167	AL133445.2 ENSG00000273797	8.6361
5168	BICD2 ENSG00000185963	8.63562
5169	DCP1A ENSG00000272886	8.63436
5170	GTPBP10 ENSG00000105793	8.63178
5171	C14orf119 ENSG00000179933	8.63161
5172	TRIO ENSG00000038382	8.63092
5173	MYO1F ENSG00000142347	8.6283
5174	ACOT8 ENSG00000101473	8.6265
5175	ERMARD ENSG00000130023	8.62513
5176	YWHAH ENSG00000128245	8.62158
5177	POLR2B ENSG00000047315	8.6136
5178	OCIAD1 ENSG00000109180	8.61192
5179	SLC25A20 ENSG00000178537	8.6089
5180	CCDC157 ENSG00000187860	8.60729
5181	ZNF815P ENSG00000235944	8.60729
5182	PFN1 ENSG00000108518	8.60497
5183	PRKD3 ENSG00000115825	8.6008
5184	AC003681.1 ENSG00000279159	8.59871
5185	AJ003147.3 ENSG00000279330	8.59703
5186	XPOT ENSG00000184575	8.59494
5187	INTS4 ENSG00000149262	8.59491
5188	EIF5B ENSG00000158417	8.59114
5189	EEF1A1P10 ENSG00000243746	8.59065
5190	NFS1 ENSG00000244005	8.59015
5191	RN7SKP230 ENSG00000202512	8.59
5192	RUFY3 ENSG00000018189	8.586
5193	AC008764.8 ENSG00000279529	8.58442
5194	RPS3AP47 ENSG00000205871	8.57833
5195	PPP3CB ENSG00000107758	8.5773
5196	PPP1R11 ENSG00000204619	8.57363
5197	MT-TI ENSG00000210100	8.57024
5198	NPIPB4 ENSG00000185864	8.56952
5199	ANKRD28 ENSG00000206560	8.56862
5200	NXF1 ENSG00000162231	8.56836
5201	PRDX4 ENSG00000123131	8.56767
5202	SF3A2 ENSG00000104897	8.5676
5203	ZNF8 ENSG00000278129	8.56551
5204	CD2 ENSG00000116824	8.56087
5205	PCBP2-OT1 ENSG00000282977	8.56005
5206	ACSL6 ENSG00000164398	8.55873
5207	HIST1H2AC ENSG00000180573	8.55512
5208	JMJD7 ENSG00000243789	8.55393
5209	ANAPC13 ENSG00000129055	8.55155
5210	GIMAP8 ENSG00000171115	8.54929
5211	TRAP1 ENSG00000126602	8.54608
5212	FRG1HP ENSG00000276291	8.54419
5213	WDR43 ENSG00000163811	8.54325
5214	NDUFB1 ENSG00000183648	8.54067
5215	CEP128 ENSG00000100629	8.53923
5216	ZNF669 ENSG00000188295	8.53868
5217	MAP4K3-DT ENSG00000231312	8.53505
5218	DAPP1 ENSG00000070190	8.53483
5219	GPR27 ENSG00000170837	8.53211
5220	PRAF2 ENSG00000243279	8.53016
5221	ZNF860 ENSG00000197385	8.52827
5222	AC002558.3 ENSG00000262265	8.51786
5223	AC055839.1 ENSG00000282980	8.50528
5224	NPIPB3 ENSG00000169246	8.50512
5225	TCEA3 ENSG00000204219	8.50065
5226	PRDM2 ENSG00000116731	8.49985
5227	FAHD2CP ENSG00000231584	8.49885
5228	VASH1-AS1 ENSG00000258301	8.49621
5229	ZNF440 ENSG00000171295	8.4957
5230	NUCKS1 ENSG00000069275	8.4904
5231	MLEC ENSG00000110917	8.48929
5232	FN3KRP ENSG00000141560	8.48744
5233	THUMPD3 ENSG00000134077	8.48742
5234	TMEM18 ENSG00000151353	8.48682
5235	DNAJB6 ENSG00000105993	8.48646
5236	CD3G ENSG00000160654	8.48065
5237	TADA2A ENSG00000276234	8.48042
5238	HIST1H2BC ENSG00000180596	8.48035
5239	CAMK4 ENSG00000152495	8.47964
5240	ZNF569 ENSG00000196437	8.47785
5241	WDR41 ENSG00000164253	8.47745
5242	CDKAL1 ENSG00000145996	8.47449
5243	PSMC6 ENSG00000100519	8.47262
5244	BLK ENSG00000136573	8.47155
5245	ZNF808 ENSG00000198482	8.47125
5246	CHMP5 ENSG00000086065	8.47069
5247	CBR4 ENSG00000145439	8.46506
5248	RNASEH1 ENSG00000171865	8.46465
5249	KLF7-IT1 ENSG00000237892	8.46382
5250	MICU2 ENSG00000165487	8.45895
5251	NEFH ENSG00000100285	8.45697
5252	RNU4ATAC ENSG00000264229	8.45498
5253	ATXN2L ENSG00000168488	8.45485
5254	EXOC2 ENSG00000112685	8.45326
5255	TBC1D32 ENSG00000146350	8.44887
5256	FANCE ENSG00000112039	8.44579
5257	FAM210B ENSG00000124098	8.4454
5258	ULK4 ENSG00000168038	8.44269
5259	IDH3G ENSG00000067829	8.43911
5260	PRPF31 ENSG00000105618	8.43169
5261	PIK3CA ENSG00000121879	8.42879
5262	ANKRD12 ENSG00000101745	8.42874
5263	DAZAP1 ENSG00000071626	8.42847
5264	ZNF852 ENSG00000178917	8.42835
5265	SLC25A23 ENSG00000125648	8.42512
5266	ZNF354C ENSG00000177932	8.42322
5267	PPHLN1 ENSG00000134283	8.42278
5268	CBLL1 ENSG00000105879	8.42167
5269	MIR623 ENSG00000207719	8.42086
5270	NDST1 ENSG00000070614	8.41969
5271	PTGES3 ENSG00000110958	8.41809
5272	ZFAND3 ENSG00000156639	8.41697
5273	C11orf68 ENSG00000175573	8.41081
5274	CYTH1 ENSG00000108669	8.41067
5275	GPBP1 ENSG00000062194	8.40816
5276	ZBTB18 ENSG00000179456	8.40796
5277	CLEC2B ENSG00000110852	8.40743
5278	BCAS2 ENSG00000116752	8.40685
5279	DISP1 ENSG00000154309	8.40678
5280	AAAS ENSG00000094914	8.40275
5281	RSU1 ENSG00000148484	8.40206
5282	WHAMM ENSG00000156232	8.40105
5283	RIOK2 ENSG00000058729	8.4008
5284	IL12RB1 ENSG00000096996	8.399
5285	TUBG2 ENSG00000037042	8.39479
5286	KIAA1147 ENSG00000257093	8.39431
5287	SP2 ENSG00000167182	8.39362
5288	LINC02207 ENSG00000258476	8.3908
5289	FRY ENSG00000073910	8.38339
5290	SAAL1 ENSG00000166788	8.38121
5291	DCUN1D5 ENSG00000137692	8.37455
5292	AL158163.2 ENSG00000278601	8.37391
5293	EPOR ENSG00000187266	8.37351
5294	NOP14 ENSG00000087269	8.37258
5295	CCT4 ENSG00000115484	8.3691
5296	MEMO1 ENSG00000162959	8.36826
5297	ENTPD3-AS1 ENSG00000223797	8.36817
5298	PAPSS2 ENSG00000198682	8.36735
5299	DDX39B ENSG00000198563	8.36546
5300	AL136295.7 ENSG00000278784	8.36448
5301	ZMYND11 ENSG00000015171	8.36375
5302	AC002091.2 ENSG00000266389	8.36065
5303	ABCA10 ENSG00000154263	8.35926
5304	EBF1 ENSG00000164330	8.35885
5305	Z95114.3 ENSG00000279805	8.35847
5306	RAD21 ENSG00000164754	8.3563
5307	ELF2 ENSG00000109381	8.35579
5308	AIFM1 ENSG00000156709	8.35406
5309	POLR3F ENSG00000132664	8.35028
5310	GPR180 ENSG00000152749	8.34881
5311	KCNAB3 ENSG00000170049	8.34802
5312	NKTR ENSG00000114857	8.34732
5313	TRIM5 ENSG00000132256	8.34186
5314	CAPN12 ENSG00000182472	8.34064
5315	ZNF493 ENSG00000196268	8.34064
5316	PAXBP1-AS1 ENSG00000238197	8.33983
5317	DNAJC25 ENSG00000059769	8.33932
5318	BAZ1A ENSG00000198604	8.33811
5319	CSRNP2 ENSG00000110925	8.33739
5320	GFPT1 ENSG00000198380	8.33607
5321	EAPP ENSG00000129518	8.33575
5322	PIK3R1 ENSG00000145675	8.33566
5323	HDLBP ENSG00000115677	8.33443
5324	MT-ATP8 ENSG00000228253	8.33422
5325	RPS23P8 ENSG00000230629	8.33205
5326	BICRAL ENSG00000112624	8.33198
5327	RIOX1 ENSG00000170468	8.33183
5328	NHSL2 ENSG00000204131	8.33152
5329	ZNF467 ENSG00000181444	8.33118
5330	BTD ENSG00000169814	8.33083
5331	WDR49 ENSG00000174776	8.33053
5332	C4orf46 ENSG00000205208	8.32851
5333	AL353743.1 ENSG00000165121	8.32727
5334	RPGRIP1 ENSG00000092200	8.32271
5335	TRBC1 ENSG00000211751	8.31979
5336	CXCR4 ENSG00000121966	8.31699
5337	RF00017 ENSG00000274008	8.31531
5338	SMAP2 ENSG00000084070	8.31232
5339	ZNF587 ENSG00000198466	8.31085
5340	SHC1 ENSG00000160691	8.30818
5341	ATG12 ENSG00000145782	8.30814
5342	SLK ENSG00000065613	8.30801
5343	OSGEP ENSG00000092094	8.30595
5344	PCGF5 ENSG00000180628	8.30106
5345	KYAT3 ENSG00000137944	8.29999
5346	TBC1D7 ENSG00000145979	8.2983
5347	CHMP3 ENSG00000115561	8.29635
5348	ZNF630 ENSG00000221994	8.29236
5349	HSPD1 ENSG00000144381	8.29195
5350	WDR62 ENSG00000075702	8.2897
5351	TRAV29DV5 ENSG00000211810	8.28931
5352	DPH2 ENSG00000132768	8.28701
5353	TNKS ENSG00000173273	8.2867
5354	RORC ENSG00000143365	8.28128
5355	WDR1 ENSG00000071127	8.27697
5356	GATB ENSG00000059691	8.27689
5357	LPAR6 ENSG00000139679	8.27595
5358	PTPN4 ENSG00000088179	8.27586
5359	RNU5A-1 ENSG00000199568	8.26839
5360	ELF4 ENSG00000102034	8.26598
5361	PSMA5 ENSG00000143106	8.26207
5362	AKAP8 ENSG00000105127	8.26139
5363	AC073130.3 ENSG00000279086	8.25925
5364	CHD8 ENSG00000100888	8.25831
5365	CHD2 ENSG00000173575	8.25268
5366	EPRS ENSG00000136628	8.25052
5367	MARCH7 ENSG00000136536	8.24992
5368	NVL ENSG00000143748	8.24521
5369	APPBP2 ENSG00000062725	8.24473
5370	AC021106.1 ENSG00000249863	8.24395
5371	MTFMT ENSG00000103707	8.24037
5372	SHMT1 ENSG00000176974	8.23646
5373	RUSC1-AS1 ENSG00000225855	8.23068
5374	ALG9 ENSG00000086848	8.2291
5375	SOS1 ENSG00000115904	8.22625
5376	PGAP3 ENSG00000161395	8.22602
5377	YIPF5 ENSG00000145817	8.22339
5378	PDK1 ENSG00000152256	8.22252
5379	ALDH1B1 ENSG00000137124	8.22247
5380	NPAS2 ENSG00000170485	8.2184
5381	KLF5 ENSG00000102554	8.21752
5382	AC009318.1 ENSG00000257176	8.21326
5383	HDAC6 ENSG00000094631	8.21238
5384	ZNF626 ENSG00000188171	8.21068
5385	FBLN2 ENSG00000163520	8.21007
5386	MRPL3 ENSG00000114686	8.20919
5387	GPAT4 ENSG00000158669	8.20821
5388	RNF111 ENSG00000157450	8.20779
5389	FCER1A ENSG00000179639	8.20458
5390	PMS2P1 ENSG00000078319	8.2041
5391	DDX20 ENSG00000064703	8.19223
5392	PUM2 ENSG00000055917	8.18857
5393	PPP3CA ENSG00000138814	8.18785
5394	CENPU ENSG00000151725	8.18317
5395	UTP23 ENSG00000147679	8.18307
5396	AP002381.2 ENSG00000285693	8.18302
5397	PKIG ENSG00000168734	8.18286
5398	LUC7L3 ENSG00000108848	8.18212
5399	SUPT20H ENSG00000102710	8.17806
5400	C16orf74 ENSG00000154102	8.17458
5401	ELK1 ENSG00000126767	8.17138
5402	CCDC92 ENSG00000119242	8.17013
5403	SKP2 ENSG00000145604	8.16979
5404	MGAT1 ENSG00000131446	8.16945
5405	LINC01135 ENSG00000234807	8.169
5406	SASH1 ENSG00000111961	8.16418
5407	RGMB ENSG00000174136	8.16414
5408	AC018644.1 ENSG00000229677	8.16302
5409	ALDH8A1 ENSG00000118514	8.16262
5410	SGK3 ENSG00000104205	8.16071
5411	PRPSAP2 ENSG00000141127	8.15473
5412	ATXN1L ENSG00000224470	8.15442
5413	NPM1P37 ENSG00000219085	8.15183
5414	DHFR2 ENSG00000178700	8.15156
5415	GBF1 ENSG00000107862	8.14706
5416	DOHH ENSG00000129932	8.1444
5417	UFC1 ENSG00000143222	8.14401
5418	AC106795.1 ENSG00000170089	8.14391
5419	VAPB ENSG00000124164	8.14276
5420	ESCO1 ENSG00000141446	8.14258
5421	NPIPB5 ENSG00000243716	8.13713
5422	UQCRB ENSG00000156467	8.13621
5423	ZNF236 ENSG00000130856	8.13211
5424	RER1 ENSG00000157916	8.13142
5425	FAM114A1 ENSG00000197712	8.12856
5426	AP001469.3 ENSG00000239415	8.12793
5427	LINC02397 ENSG00000205056	8.12593
5428	MTCO1P40 ENSG00000262902	8.12425
5429	SAE1 ENSG00000142230	8.12315
5430	LTV1 ENSG00000135521	8.12218
5431	FNBP4 ENSG00000109920	8.12136
5432	HIST1H4D ENSG00000277157	8.11923
5433	ZNF350 ENSG00000256683	8.11841
5434	MYL12A ENSG00000101608	8.11333
5435	ZNF79 ENSG00000196152	8.11277
5436	NDUFB7 ENSG00000099795	8.11274
5437	MRC1 ENSG00000260314	8.11006
5438	CX3CR1 ENSG00000168329	8.10815
5439	RPS7 ENSG00000171863	8.10736
5440	SFMBT1 ENSG00000163935	8.10622
5441	SHTN1 ENSG00000187164	8.10607
5442	LMAN2 ENSG00000169223	8.10473
5443	HLA-A ENSG00000206503	8.10366
5444	UMPS ENSG00000114491	8.10284
5445	GOLGA6L9 ENSG00000197978	8.10261
5446	MARS2 ENSG00000247626	8.10252
5447	BARD1 ENSG00000138376	8.10116
5448	TUBGCP2 ENSG00000130640	8.09911
5449	AC005070.3 ENSG00000272918	8.0985
5450	ULK3 ENSG00000140474	8.0959
5451	TTC5 ENSG00000136319	8.09583
5452	PIK3IP1-AS1 ENSG00000228839	8.09521
5453	MVK ENSG00000110921	8.09507
5454	ISYNA1 ENSG00000105655	8.09046
5455	DGKH ENSG00000102780	8.0897
5456	VHL ENSG00000134086	8.08813
5457	AC135050.6 ENSG00000278133	8.0877
5458	SPRYD3 ENSG00000167778	8.0871
5459	CAPN5 ENSG00000149260	8.08705
5460	AC007342.1 ENSG00000259926	8.08472
5461	FAM161A ENSG00000170264	8.08352
5462	RPL37P2 ENSG00000239559	8.07908
5463	AC025031.4 ENSG00000275481	8.07535
5464	PBX4 ENSG00000105717	8.07426
5465	ARHGEF19 ENSG00000142632	8.07332
5466	CLCN2 ENSG00000114859	8.07305
5467	C2orf49 ENSG00000135974	8.07195
5468	SETDB1 ENSG00000143379	8.0704
5469	ENOX2 ENSG00000165675	8.06948
5470	CTNS ENSG00000040531	8.06863
5471	AC068896.1 ENSG00000258539	8.06745
5472	ZNF92 ENSG00000146757	8.06593
5473	PFDN2 ENSG00000143256	8.06072
5474	GPAM ENSG00000119927	8.05859
5475	ECI2 ENSG00000198721	8.05612
5476	C2orf92 ENSG00000228486	8.05571
5477	GTF2IP13 ENSG00000272556	8.05541
5478	GAPVD1 ENSG00000165219	8.05533
5479	RASA4CP ENSG00000228903	8.05044
5480	CACNA1I ENSG00000100346	8.05035
5481	SMIM26 ENSG00000232388	8.04967
5482	P3H1 ENSG00000117385	8.04638
5483	AC024293.1 ENSG00000244313	8.04152
5484	ZBTB7A ENSG00000178951	8.03844
5485	GNG7 ENSG00000176533	8.0377
5486	ZNF226 ENSG00000167380	8.03512
5487	SPAG1 ENSG00000104450	8.03468
5488	BACH1-IT1 ENSG00000248476	8.03425
5489	AC068888.1 ENSG00000257337	8.02936
5490	AL096870.1 ENSG00000092330	8.02704
5491	THBS3 ENSG00000169231	8.02669
5492	NUP54 ENSG00000138750	8.0243
5493	BCCIP ENSG00000107949	8.02416
5494	AC079305.3 ENSG00000229337	8.02405
5495	SEC62 ENSG00000008952	8.02145
5496	MRPS18A ENSG00000096080	8.01736
5497	USP11 ENSG00000102226	8.01705
5498	AC027544.1 ENSG00000256361	8.01146
5499	C5orf22 ENSG00000082213	8.01085
5500	CDC14A ENSG00000079335	8.01054
5501	UBFD1 ENSG00000103353	8.00262
5502	AC005519.1 ENSG00000258559	8.00226
5503	STIL ENSG00000123473	8.00157
5504	SBK1 ENSG00000188322	7.99771
5505	CDK20 ENSG00000156345	7.99458
5506	CCDC28B ENSG00000160050	7.99057
5507	LTA ENSG00000226979	7.98999
5508	TBX19 ENSG00000143178	7.98857
5509	PLCL2 ENSG00000154822	7.98634
5510	ISOC1 ENSG00000066583	7.98378
5511	TRAV19 ENSG00000211799	7.9834
5512	PIN4 ENSG00000102309	7.98155
5513	AC073585.1 ENSG00000255624	7.97941
5514	IST1 ENSG00000182149	7.9779
5515	PGGHG ENSG00000142102	7.9766
5516	ZKSCAN2 ENSG00000155592	7.97392
5517	SRGAP2C ENSG00000171943	7.97287
5518	AL589993.1 ENSG00000216809	7.97138
5519	RPA1 ENSG00000132383	7.96877
5520	ATP10D ENSG00000145246	7.96818
5521	CKAP5 ENSG00000175216	7.9661
5522	FAM98B ENSG00000171262	7.96557
5523	MTHFD2L ENSG00000163738	7.96348
5524	SRCAP ENSG00000080603	7.96324
5525	YIPF3 ENSG00000137207	7.96181
5526	NIT2 ENSG00000114021	7.9609
5527	RNASEH1-AS1 ENSG00000234171	7.95992
5528	ZNF701 ENSG00000167562	7.95758
5529	RETREG3 ENSG00000141699	7.95754
5530	TJP2 ENSG00000119139	7.95404
5531	OASL ENSG00000135114	7.95214
5532	METTL4 ENSG00000101574	7.95147
5533	SLTM ENSG00000137776	7.95145
5534	KRBOX4 ENSG00000147121	7.94972
5535	PLCD1 ENSG00000187091	7.94607
5536	SLC22A5 ENSG00000197375	7.94578
5537	EEF1AKMT2 ENSG00000203791	7.94471
5538	TAP1 ENSG00000168394	7.94111
5539	PPM1L ENSG00000163590	7.94094
5540	EPS8 ENSG00000151491	7.93861
5541	AASS ENSG00000008311	7.9356
5542	DENND6B ENSG00000205593	7.93232
5543	IGF1R ENSG00000140443	7.92931
5544	PLPP6 ENSG00000205808	7.92888
5545	PPP1R3B ENSG00000173281	7.9268
5546	CCDC130 ENSG00000104957	7.92673
5547	TIMM9 ENSG00000100575	7.92445
5548	HABP4 ENSG00000130956	7.92254
5549	GATAD1 ENSG00000157259	7.92221
5550	TVP23B ENSG00000171928	7.92081
5551	TSPAN14 ENSG00000108219	7.9196
5552	DUSP4 ENSG00000120875	7.91922
5553	TM7SF3 ENSG00000064115	7.91891
5554	ARPC1B ENSG00000130429	7.91337
5555	TBC1D19 ENSG00000109680	7.9133
5556	BCKDHB ENSG00000083123	7.91223
5557	PUM1 ENSG00000134644	7.91213
5558	AC079922.1 ENSG00000231747	7.91079
5559	PMPCB ENSG00000105819	7.90737
5560	IFT57 ENSG00000114446	7.90724
5561	EVI5L ENSG00000142459	7.90619
5562	SMIM19 ENSG00000176209	7.9047
5563	AL096870.3 ENSG00000260669	7.9042
5564	PET100 ENSG00000229833	7.90414
5565	CTNNBL1 ENSG00000132792	7.90123
5566	MAP2K4 ENSG00000065559	7.90058
5567	SUCLG2 ENSG00000172340	7.89978
5568	LRP6 ENSG00000070018	7.89725
5569	TXN2 ENSG00000100348	7.8962
5570	ZC3H12B ENSG00000102053	7.89609
5571	POR ENSG00000127948	7.89375
5572	UNC119B ENSG00000175970	7.8918
5573	GNAS ENSG00000087460	7.89155
5574	PIK3CB ENSG00000051382	7.89099
5575	IPO8 ENSG00000133704	7.88791
5576	TMEM94 ENSG00000177728	7.88718
5577	RPL4P4 ENSG00000229638	7.88559
5578	HIST1H4I ENSG00000276180	7.88297
5579	CUL1 ENSG00000055130	7.88167
5580	AUH ENSG00000148090	7.88099
5581	EYA3 ENSG00000158161	7.87834
5582	MAPK14 ENSG00000112062	7.87686
5583	SMURF2 ENSG00000108854	7.87128
5584	ATG14 ENSG00000126775	7.86392
5585	MYO10 ENSG00000145555	7.8622
5586	SLAIN2 ENSG00000109171	7.8617
5587	PRKDC ENSG00000253729	7.86015
5588	RMI1 ENSG00000178966	7.85926
5589	SUMF1 ENSG00000144455	7.85554
5590	RBM12B ENSG00000183808	7.85533
5591	SCMH1 ENSG00000010803	7.85132
5592	TFAP2E ENSG00000116819	7.85131
5593	PARD6B ENSG00000124171	7.8476
5594	TCTN2 ENSG00000168778	7.84478
5595	PUS10 ENSG00000162927	7.8437
5596	AC107027.3 ENSG00000261167	7.84322
5597	CHCHD7 ENSG00000170791	7.84221
5598	NSRP1P1 ENSG00000235613	7.83886
5599	GNE ENSG00000159921	7.83707
5600	NDUFAF5 ENSG00000101247	7.8361
5601	FBXO6 ENSG00000116663	7.83359
5602	AC099548.2 ENSG00000253882	7.83158
5603	RTL5 ENSG00000242732	7.83075
5604	PPIP5K1 ENSG00000168781	7.82999
5605	ASB3 ENSG00000115239	7.82957
5606	SLC24A4 ENSG00000140090	7.82852
5607	FKBP15 ENSG00000119321	7.82796
5608	RGS3 ENSG00000138835	7.8232
5609	FABP5 ENSG00000164687	7.82291
5610	AC011479.3 ENSG00000269653	7.81792
5611	ADGRG5 ENSG00000159618	7.81791
5612	PKNOX1 ENSG00000160199	7.8179
5613	FAU ENSG00000149806	7.8156
5614	C4orf48 ENSG00000243449	7.8098
5615	BRCA2 ENSG00000139618	7.80936
5616	CARD8 ENSG00000105483	7.80534
5617	EMC8 ENSG00000131148	7.80072
5618	LINC00886 ENSG00000240875	7.80055
5619	ALKBH6 ENSG00000239382	7.79859
5620	ZNF638 ENSG00000075292	7.79732
5621	NUFIP1 ENSG00000083635	7.79298
5622	FIGNL1 ENSG00000132436	7.78842
5623	AL355309.1 ENSG00000214748	7.78784
5624	MRPS31 ENSG00000102738	7.78762
5625	ITK ENSG00000113263	7.78586
5626	SPINT2 ENSG00000167642	7.78431
5627	MERTK ENSG00000153208	7.78362
5628	CMTR1 ENSG00000137200	7.78311
5629	PTOV1-AS2 ENSG00000269352	7.78231
5630	TSTD1 ENSG00000215845	7.78214
5631	SRGAP2B ENSG00000196369	7.7813
5632	KNL1 ENSG00000137812	7.78056
5633	TERF2IP ENSG00000166848	7.7801
5634	RP9 ENSG00000164610	7.77655
5635	MBNL1-AS1 ENSG00000229619	7.77181
5636	AKAP10 ENSG00000108599	7.76524
5637	CSNK1G1 ENSG00000169118	7.76289
5638	ZBED1 ENSG00000214717	7.76245
5639	CHKB ENSG00000100288	7.75732
5640	WNK1 ENSG00000060237	7.75589
5641	AC139795.1 ENSG00000246596	7.74942
5642	ROMO1 ENSG00000125995	7.74812
5643	NEXN ENSG00000162614	7.74766
5644	LRCH4 ENSG00000077454	7.74362
5645	TTLL11 ENSG00000175764	7.74276
5646	CNOT10 ENSG00000182973	7.74219
5647	MED22 ENSG00000148297	7.7413
5648	ATOX1 ENSG00000177556	7.74063
5649	ADD2 ENSG00000075340	7.74011
5650	AC000123.2 ENSG00000279265	7.73968
5651	KLHL12 ENSG00000117153	7.7394
5652	HAUS8 ENSG00000131351	7.73825
5653	TTC16 ENSG00000167094	7.73673
5654	AC025164.1 ENSG00000245904	7.73634
5655	ZMAT1 ENSG00000166432	7.73397
5656	SMC5 ENSG00000198887	7.73371
5657	RIC8A ENSG00000177963	7.73151
5658	MID2 ENSG00000080561	7.7312
5659	AC018738.1 ENSG00000237039	7.73029
5660	ZC3H13 ENSG00000123200	7.72951
5661	ARHGAP35 ENSG00000160007	7.72634
5662	PEG10 ENSG00000242265	7.72462
5663	MINDY1 ENSG00000143409	7.72341
5664	MTF1 ENSG00000188786	7.72274
5665	TBC1D30 ENSG00000111490	7.72203
5666	GPR52 ENSG00000203737	7.71832
5667	PEX5 ENSG00000139197	7.71706
5668	ZNF287 ENSG00000141040	7.71561
5669	MED26 ENSG00000105085	7.71253
5670	GIPR ENSG00000010310	7.71233
5671	NDUFS3 ENSG00000213619	7.70967
5672	UNC45A ENSG00000140553	7.70674
5673	HAPLN3 ENSG00000140511	7.70337
5674	MDH1 ENSG00000014641	7.69864
5675	ADAM10 ENSG00000137845	7.6945
5676	AP000866.6 ENSG00000279342	7.69265
5677	DAD1 ENSG00000129562	7.69256
5678	ZFP28 ENSG00000196867	7.68978
5679	JAZF1 ENSG00000153814	7.68718
5680	THOC5 ENSG00000100296	7.68511
5681	SLF2 ENSG00000119906	7.68469
5682	ZNF677 ENSG00000197928	7.68404
5683	TRAPPC9 ENSG00000167632	7.68402
5684	DCAF12 ENSG00000198876	7.68345
5685	ECHDC1 ENSG00000093144	7.68325
5686	ZNF880 ENSG00000221923	7.67409
5687	CFDP1 ENSG00000153774	7.66688
5688	AC008770.3 ENSG00000267274	7.66656
5689	TMCO1 ENSG00000143183	7.66372
5690	RPL3P4 ENSG00000232573	7.66268
5691	ITPR1 ENSG00000150995	7.66263
5692	ATP7A ENSG00000165240	7.66046
5693	RPS3AP26 ENSG00000214389	7.65847
5694	WDR97 ENSG00000179698	7.65791
5695	UQCC3 ENSG00000204922	7.65432
5696	ZNF552 ENSG00000178935	7.654
5697	ZNF436 ENSG00000125945	7.65024
5698	SNHG26 ENSG00000228649	7.6463
5699	EPS8L2 ENSG00000177106	7.64397
5700	AC019227.1 ENSG00000255358	7.64345
5701	EID3 ENSG00000255150	7.63854
5702	ZC3H11A ENSG00000058673	7.63646
5703	AL359762.1 ENSG00000284882	7.63644
5704	MOGS ENSG00000115275	7.63464
5705	SHQ1 ENSG00000144736	7.63408
5706	AC090114.1 ENSG00000213280	7.63358
5707	GGTA1P ENSG00000204136	7.63348
5708	CD47 ENSG00000196776	7.63136
5709	PLEKHA8 ENSG00000106086	7.62909
5710	SCAMP3 ENSG00000116521	7.62889
5711	FHIT ENSG00000189283	7.62842
5712	AC018529.3 ENSG00000279433	7.62668
5713	THAP11 ENSG00000168286	7.62551
5714	AKT3 ENSG00000117020	7.62325
5715	GOLGA5 ENSG00000066455	7.62285
5716	SPATA33 ENSG00000167523	7.61466
5717	CNBD2 ENSG00000149646	7.61445
5718	RAB4A ENSG00000168118	7.61442
5719	SLC35B4 ENSG00000205060	7.60744
5720	CLEC12A ENSG00000172322	7.60673
5721	LARP1B ENSG00000138709	7.60672
5722	SDK2 ENSG00000069188	7.6064
5723	HECTD4 ENSG00000173064	7.60447
5724	BEX2 ENSG00000133134	7.60021
5725	TIGD7 ENSG00000140993	7.5996
5726	AC026403.1 ENSG00000229119	7.59828
5727	CARHSP1 ENSG00000153048	7.59639
5728	TMEM64 ENSG00000180694	7.59609
5729	MYCL ENSG00000116990	7.59528
5730	AP002812.5 ENSG00000255449	7.59404
5731	AC012467.2 ENSG00000271976	7.59125
5732	PNPLA7 ENSG00000130653	7.58926
5733	AL033543.1 ENSG00000279175	7.5868
5734	CHIC1 ENSG00000204116	7.58537
5735	USP54 ENSG00000166348	7.58358
5736	NFIA ENSG00000162599	7.58341
5737	SNTB1 ENSG00000172164	7.58126
5738	SETD9 ENSG00000155542	7.58028
5739	NFE2L3 ENSG00000050344	7.57993
5740	ZC3H12D ENSG00000178199	7.5796
5741	IL31RA ENSG00000164509	7.57742
5742	SCNM1 ENSG00000163156	7.57684
5743	NUP98 ENSG00000110713	7.57128
5744	GOLIM4 ENSG00000173905	7.56994
5745	ELMSAN1 ENSG00000156030	7.56592
5746	AC140134.1 ENSG00000179978	7.56493
5747	AC007256.1 ENSG00000213090	7.56293
5748	MRPS6 ENSG00000243927	7.56162
5749	TMA7 ENSG00000232112	7.56073
5750	APC ENSG00000134982	7.55604
5751	ZBTB11-AS1 ENSG00000256628	7.55599
5752	UBE3C ENSG00000009335	7.55278
5753	CCDC71 ENSG00000177352	7.55272
5754	GLIS3 ENSG00000107249	7.54301
5755	RPL22 ENSG00000116251	7.539
5756	FAF2 ENSG00000113194	7.53806
5757	SNU13 ENSG00000100138	7.53781
5758	DPP4 ENSG00000197635	7.53573
5759	PRR5L ENSG00000135362	7.53533
5760	PITPNB ENSG00000180957	7.53404
5761	SNAI3-AS1 ENSG00000260630	7.53384
5762	AKR7A2 ENSG00000053371	7.53066
5763	CDC37L1 ENSG00000106993	7.53018
5764	RNU6-60P ENSG00000201662	7.52999
5765	TMEM71 ENSG00000165071	7.52994
5766	TTLL5 ENSG00000119685	7.52323
5767	RPS13 ENSG00000110700	7.521
5768	AL138955.1 ENSG00000276809	7.51682
5769	HSPE1 ENSG00000115541	7.51541
5770	SEMA6A-AS1 ENSG00000248445	7.51297
5771	SNRPF ENSG00000139343	7.51044
5772	CSNK2A2 ENSG00000070770	7.50995
5773	AC064799.1 ENSG00000212664	7.50856
5774	OXLD1 ENSG00000204237	7.50816
5775	ZNF24 ENSG00000172466	7.5071
5776	C12orf49 ENSG00000111412	7.50674
5777	ARHGEF5 ENSG00000050327	7.50554
5778	ATP6V0A1 ENSG00000033627	7.50357
5779	C14orf93 ENSG00000100802	7.50164
5780	PPP3CC ENSG00000120910	7.50055
5781	ISG20L2 ENSG00000143319	7.49243
5782	TMEM67 ENSG00000164953	7.49238
5783	CNP ENSG00000173786	7.48908
5784	AC006254.1 ENSG00000243696	7.48865
5785	HCFC1R1 ENSG00000103145	7.48364
5786	SHF ENSG00000138606	7.48298
5787	SECISBP2 ENSG00000187742	7.48063
5788	GORAB ENSG00000120370	7.47947
5789	AL137127.1 ENSG00000272084	7.4787
5790	OCIAD2 ENSG00000145247	7.47706
5791	TMEM214 ENSG00000119777	7.47625
5792	GRM2 ENSG00000164082	7.47506
5793	CCDC173 ENSG00000154479	7.47184
5794	ATF7IP2 ENSG00000166669	7.47129
5795	FNDC3A ENSG00000102531	7.46968
5796	ZNF77 ENSG00000175691	7.469
5797	IL15 ENSG00000164136	7.46542
5798	CISD2 ENSG00000145354	7.46392
5799	AC083798.2 ENSG00000272758	7.45867
5800	THAP2 ENSG00000173451	7.4572
5801	PHACTR2 ENSG00000112419	7.45695
5802	INTS5 ENSG00000185085	7.45474
5803	FZR1 ENSG00000105325	7.45332
5804	ZNF506 ENSG00000081665	7.45258
5805	AF001548.2 ENSG00000263335	7.44945
5806	TGFBRAP1 ENSG00000135966	7.44566
5807	PAN2 ENSG00000135473	7.44275
5808	SHLD3 ENSG00000253251	7.44267
5809	TXNL4A ENSG00000141759	7.44043
5810	SF1 ENSG00000168066	7.43987
5811	IL_27	7.43887
5812	AC083799.1 ENSG00000203644	7.43739
5813	TFPT ENSG00000105619	7.43702
5814	MTA2 ENSG00000149480	7.43676
5815	IFT122 ENSG00000163913	7.43495
5816	ZNF227 ENSG00000131115	7.43368
5817	SNORD89 ENSG00000212283	7.43264
5818	AKT3-IT1 ENSG00000228939	7.43057
5819	LEO1 ENSG00000166477	7.42842
5820	SMIM30 ENSG00000214194	7.42803
5821	MICALL2 ENSG00000164877	7.42705
5822	TNFAIP8L2 ENSG00000163154	7.42615
5823	CMC2 ENSG00000103121	7.42273
5824	TENM1 ENSG00000009694	7.42238
5825	LPIN1 ENSG00000134324	7.4202
5826	C1orf131 ENSG00000143633	7.42001
5827	PSMD5 ENSG00000095261	7.41882
5828	AEBP1 ENSG00000106624	7.41551
5829	AP001324.1 ENSG00000227615	7.41488
5830	AC011939.3 ENSG00000275638	7.41367
5831	CREBL2 ENSG00000111269	7.41277
5832	HOOK1 ENSG00000134709	7.40825
5833	STX16 ENSG00000124222	7.40748
5834	ARPC1A ENSG00000241685	7.40703
5835	POMK ENSG00000185900	7.40666
5836	METTL2A ENSG00000087995	7.4032
5837	SH3YL1 ENSG00000035115	7.40091
5838	NDUFAF6 ENSG00000156170	7.40076
5839	AC108688.1 ENSG00000243508	7.39469
5840	SPATA5L1 ENSG00000171763	7.39388
5841	DNAJA2 ENSG00000069345	7.39364
5842	SNX14 ENSG00000135317	7.393
5843	POGLUT1 ENSG00000163389	7.38915
5844	SNORD13 ENSG00000239039	7.38667
5845	PACS2 ENSG00000179364	7.3864
5846	PATZ1 ENSG00000100105	7.38483
5847	TRBC2 ENSG00000211772	7.37994
5848	GNG2 ENSG00000186469	7.3791
5849	BTG1 ENSG00000133639	7.37876
5850	KRT8P46 ENSG00000248971	7.37595
5851	IGHEP2 ENSG00000254017	7.37485
5852	AFF3 ENSG00000144218	7.37365
5853	LRRC37B ENSG00000185158	7.37274
5854	IGHD ENSG00000211898	7.37176
5855	TTC37 ENSG00000198677	7.37164
5856	SLC27A4 ENSG00000167114	7.37141
5857	AC078883.1 ENSG00000225205	7.36929
5858	SLC27A3 ENSG00000143554	7.36927
5859	SNRK-AS1 ENSG00000234617	7.36394
5860	ZNF202 ENSG00000166261	7.36348
5861	TCAF1 ENSG00000198420	7.3602
5862	SORD ENSG00000140263	7.35902
5863	SEC23IP ENSG00000107651	7.35622
5864	ZNF319 ENSG00000166188	7.3561
5865	CEP350 ENSG00000135837	7.35475
5866	TTC24 ENSG00000187862	7.35254
5867	LINC01569 ENSG00000262468	7.34716
5868	SGSM1 ENSG00000167037	7.34467
5869	SMURF1 ENSG00000198742	7.34466
5870	OAS2 ENSG00000111335	7.3444
5871	MED12L ENSG00000144893	7.34066
5872	LINC00989 ENSG00000250334	7.33872
5873	PDAP1 ENSG00000106244	7.33864
5874	RPL13AP20 ENSG00000234498	7.33673
5875	IFT140 ENSG00000187535	7.33655
5876	HSD17B8 ENSG00000204228	7.33465
5877	ATP6V0A2 ENSG00000185344	7.33372
5878	ZCCHC2 ENSG00000141664	7.33089
5879	SRP14P3 ENSG00000235183	7.3306
5880	C1orf52 ENSG00000162642	7.32739
5881	AC010615.1 ENSG00000213976	7.32722
5882	POLR3GL ENSG00000121851	7.32324
5883	CD99 ENSG00000002586	7.32218
5884	CASP3 ENSG00000164305	7.32158
5885	RTN4IP1 ENSG00000130347	7.31985
5886	RBBP7 ENSG00000102054	7.31829
5887	PDPK1 ENSG00000140992	7.31622
5888	PRPS2 ENSG00000101911	7.31299
5889	EEF1DP2 ENSG00000226721	7.31275
5890	TMEM273 ENSG00000204161	7.30847
5891	LSM4 ENSG00000130520	7.30684
5892	TIRAP ENSG00000150455	7.30684
5893	FAM193B ENSG00000146067	7.30618
5894	RBM34 ENSG00000188739	7.30521
5895	ZNF597 ENSG00000167981	7.30302
5896	HMCES ENSG00000183624	7.30203
5897	TMEM102 ENSG00000181284	7.30088
5898	HNRNPR ENSG00000125944	7.29379
5899	SH3RF3 ENSG00000172985	7.29378
5900	PELO ENSG00000152684	7.29301
5901	MKKS ENSG00000125863	7.28832
5902	FAM151B ENSG00000152380	7.28731
5903	AK1 ENSG00000106992	7.28728
5904	COA3 ENSG00000183978	7.28543
5905	MT-TT ENSG00000210195	7.28413
5906	C11orf80 ENSG00000173715	7.28136
5907	IGHM ENSG00000211899	7.28
5908	ALG8 ENSG00000159063	7.27994
5909	AFAP1 ENSG00000196526	7.27947
5910	NUP50-DT ENSG00000226328	7.2783
5911	ATXN10 ENSG00000130638	7.27328
5912	GPR75 ENSG00000119737	7.27167
5913	PTCD1 ENSG00000106246	7.27064
5914	AC020663.3 ENSG00000275056	7.27061
5915	MED17 ENSG00000042429	7.27036
5916	LRP5 ENSG00000162337	7.26759
5917	WDR77 ENSG00000116455	7.26408
5918	NAA15 ENSG00000164134	7.26245
5919	AC079922.2 ENSG00000237753	7.26006
5920	ZNF383 ENSG00000188283	7.25868
5921	TMTC1 ENSG00000133687	7.25154
5922	TNPO2 ENSG00000105576	7.2494
5923	NHSL1 ENSG00000135540	7.24917
5924	PLEKHA8P1 ENSG00000134297	7.2465
5925	DIP2C ENSG00000151240	7.24471
5926	AC027097.2 ENSG00000267787	7.24369
5927	HIST1H4C ENSG00000197061	7.24353
5928	PPFIBP1 ENSG00000110841	7.24257
5929	RPL36AL ENSG00000165502	7.24134
5930	RBM26 ENSG00000139746	7.2396
5931	HERC2P9 ENSG00000206149	7.23792
5932	SLC16A1 ENSG00000155380	7.23776
5933	AC004223.2 ENSG00000267457	7.23748
5934	PPP6R3 ENSG00000110075	7.23672
5935	TMED8 ENSG00000100580	7.23216
5936	ABHD16A ENSG00000204427	7.23191
5937	GTF2E1 ENSG00000153767	7.23073
5938	RTCA-AS1 ENSG00000224616	7.22889
5939	ZNF530 ENSG00000183647	7.22673
5940	UQCRH ENSG00000173660	7.22627
5941	LINC01215 ENSG00000271856	7.22515
5942	VAC14 ENSG00000103043	7.22174
5943	SLC1A4 ENSG00000115902	7.22141
5944	TIMD4 ENSG00000145850	7.22117
5945	ZNF483 ENSG00000173258	7.21965
5946	AL049840.4 ENSG00000269958	7.2193
5947	AC020978.9 ENSG00000279649	7.21847
5948	SGF29 ENSG00000176476	7.21738
5949	ARID3B ENSG00000179361	7.21412
5950	COPB2 ENSG00000184432	7.21232
5951	PARPBP ENSG00000185480	7.20946
5952	NDUFA12 ENSG00000184752	7.20734
5953	PSME4 ENSG00000068878	7.20701
5954	DGKZP1 ENSG00000179611	7.20669
5955	PAG1 ENSG00000076641	7.20508
5956	NR1D1 ENSG00000126368	7.20336
5957	TMEM206 ENSG00000065600	7.20319
5958	EPB41L5 ENSG00000115109	7.203
5959	PHC1 ENSG00000111752	7.19746
5960	IFNAR2 ENSG00000159110	7.19725
5961	IQCG ENSG00000114473	7.19521
5962	MIR4453HG ENSG00000268471	7.19384
5963	SLA ENSG00000155926	7.19327
5964	CCT2 ENSG00000166226	7.19059
5965	TNF ENSG00000232810	7.1897
5966	NUP205 ENSG00000155561	7.18963
5967	RCAN3 ENSG00000117602	7.1878
5968	SNAPC2 ENSG00000104976	7.18734
5969	ASAP2 ENSG00000151693	7.18221
5970	KIF14 ENSG00000118193	7.17712
5971	TCF25 ENSG00000141002	7.17679
5972	TRAV8-2 ENSG00000211786	7.17458
5973	NFKB1 ENSG00000109320	7.17112
5974	ARRDC3 ENSG00000113369	7.16982
5975	ANKRD18A ENSG00000180071	7.16919
5976	SRP54 ENSG00000100883	7.16852
5977	EXOC6B ENSG00000144036	7.16528
5978	TRBV20-1 ENSG00000211747	7.16201
5979	NCOA5 ENSG00000124160	7.16154
5980	UPF3A ENSG00000169062	7.16029
5981	NIFK ENSG00000155438	7.1596
5982	CTCF ENSG00000102974	7.15827
5983	EIF2B4 ENSG00000115211	7.15017
5984	SNORD71 ENSG00000223224	7.14918
5985	COQ7 ENSG00000167186	7.14865
5986	MIR4420 ENSG00000264773	7.1471
5987	MXI1 ENSG00000119950	7.14597
5988	NPM1 ENSG00000181163	7.14553
5989	AC017035.1 ENSG00000224442	7.14007
5990	ATAD1 ENSG00000138138	7.13979
5991	TC2N ENSG00000165929	7.13855
5992	TAS2R46 ENSG00000226761	7.13837
5993	MT-TD ENSG00000210154	7.13774
5994	DOCK10 ENSG00000135905	7.13749
5995	TTF2 ENSG00000116830	7.13515
5996	KAT5 ENSG00000172977	7.13474
5997	SNAPC3 ENSG00000164975	7.13441
5998	U2AF2 ENSG00000063244	7.13135
5999	THRAP3 ENSG00000054118	7.12811
6000	ORC5 ENSG00000164815	7.12666
6001	SPAG7 ENSG00000091640	7.12665
6002	CCNT2 ENSG00000082258	7.12441
6003	IMMT ENSG00000132305	7.11996
6004	TRAPPC6B ENSG00000182400	7.11762
6005	ITGA5 ENSG00000161638	7.11408
6006	PALB2 ENSG00000083093	7.11347
6007	AC104806.2 ENSG00000250075	7.10751
6008	HNRNPA2B1 ENSG00000122566	7.10616
6009	GABPB1-AS1 ENSG00000244879	7.10575
6010	INIP ENSG00000148153	7.10402
6011	KCNQ5 ENSG00000185760	7.09757
6012	CCSAP ENSG00000154429	7.09503
6013	SH2D3C ENSG00000095370	7.09493
6014	PIPOX ENSG00000179761	7.09337
6015	TTC9C ENSG00000162222	7.09277
6016	AC109992.2 ENSG00000244327	7.08718
6017	CXCR2P1 ENSG00000229754	7.08604
6018	POLR3B ENSG00000013503	7.08538
6019	ABT1 ENSG00000146109	7.08439
6020	SGSM2 ENSG00000141258	7.08238
6021	COMMD10 ENSG00000145781	7.0803
6022	RPGR ENSG00000156313	7.07624
6023	NPRL2 ENSG00000114388	7.07605
6024	CBWD2 ENSG00000136682	7.07507
6025	C2CD2 ENSG00000157617	7.07501
6026	VARS2 ENSG00000137411	7.07194
6027	TUBGCP3 ENSG00000126216	7.06862
6028	SRSF4 ENSG00000116350	7.06354
6029	SLC25A43 ENSG00000077713	7.06331
6030	NAP1L5 ENSG00000177432	7.06036
6031	IDNK ENSG00000148057	7.0591
6032	EIPR1 ENSG00000032389	7.05669
6033	CTBP2 ENSG00000175029	7.05602
6034	SH3GL1P1 ENSG00000266777	7.05563
6035	LGMN ENSG00000100600	7.05382
6036	HNRNPM ENSG00000099783	7.04901
6037	ELOCP19 ENSG00000241975	7.04774
6038	PCBD1 ENSG00000166228	7.04639
6039	SLC2A8 ENSG00000136856	7.04188
6040	FPR3 ENSG00000187474	7.03818
6041	SLC38A9 ENSG00000177058	7.03453
6042	ERAL1 ENSG00000132591	7.03225
6043	MIR222HG ENSG00000270069	7.02877
6044	COX19 ENSG00000240230	7.0264
6045	CLEC4C ENSG00000198178	7.026
6046	AL096870.8 ENSG00000286825	7.02533
6047	TNFRSF13C ENSG00000159958	7.02108
6048	AP003170.1 ENSG00000255710	7.01957
6049	CNR2 ENSG00000188822	7.01236
6050	MRTO4 ENSG00000053372	7.01202
6051	NAPSB ENSG00000131401	7.00636
6052	GORASP2 ENSG00000115806	7.00566
6053	CCNF ENSG00000162063	7.00235
6054	RN7SKP79 ENSG00000200243	7.00152
6055	RARG ENSG00000172819	7.00117
6056	CRTC2 ENSG00000160741	6.99842
6057	NEIL2 ENSG00000154328	6.99747
6058	MTHFD1L ENSG00000120254	6.99741
6059	ANKRD39 ENSG00000213337	6.99627
6060	TRA2B ENSG00000136527	6.9929
6061	SEPT10 ENSG00000186522	6.99199
6062	TUBB2A ENSG00000137267	6.98807
6063	TOP3B ENSG00000100038	6.98372
6064	STAM2 ENSG00000115145	6.98171
6065	TIMM17B ENSG00000126768	6.97789
6066	EIF4E2 ENSG00000135930	6.97536
6067	DLAT ENSG00000150768	6.97217
6068	TSR1 ENSG00000167721	6.96812
6069	CASP8 ENSG00000064012	6.96577
6070	STRN ENSG00000115808	6.96535
6071	Z83840.1 ENSG00000285531	6.96333
6072	TWSG1 ENSG00000128791	6.96263
6073	ST7L ENSG00000007341	6.96229
6074	AP002026.1 ENSG00000246090	6.96151
6075	SMARCE1P1 ENSG00000225215	6.96094
6076	AL356801.1 ENSG00000259318	6.96071
6077	SPATA6L ENSG00000106686	6.95958
6078	IRGQ ENSG00000167378	6.95927
6079	RPRD1B ENSG00000101413	6.95902
6080	AC026124.2 ENSG00000276853	6.95693
6081	COPG2 ENSG00000158623	6.95655
6082	AC011477.2 ENSG00000267481	6.95418
6083	SMIM12 ENSG00000163866	6.94883
6084	PDE6D ENSG00000156973	6.9476
6085	MATN1-AS1 ENSG00000186056	6.9464
6086	AC005912.1 ENSG00000227081	6.9432
6087	FAAH2 ENSG00000165591	6.93975
6088	AL139407.1 ENSG00000277687	6.93529
6089	HIST1H4H ENSG00000158406	6.93511
6090	NDUFB11 ENSG00000147123	6.93369
6091	PSMA2 ENSG00000106588	6.93296
6092	CTDSP2 ENSG00000175215	6.93198
6093	ZBTB6 ENSG00000186130	6.93072
6094	AL158212.4 ENSG00000279315	6.92738
6095	MOK ENSG00000080823	6.92526
6096	AL513327.3 ENSG00000270115	6.92519
6097	CSNK2B ENSG00000204435	6.92317
6098	ANKRD37 ENSG00000186352	6.92079
6099	BAG2 ENSG00000112208	6.91798
6100	CLPP ENSG00000125656	6.91689
6101	DDX55 ENSG00000111364	6.91679
6102	KXD1 ENSG00000105700	6.91546
6103	G6PC3 ENSG00000141349	6.91338
6104	CEP164 ENSG00000110274	6.91299
6105	MFSD9 ENSG00000135953	6.91202
6106	TTN-AS1 ENSG00000237298	6.91126
6107	NCF1C ENSG00000165178	6.90949
6108	RUFY2 ENSG00000204130	6.90806
6109	SPIRE1 ENSG00000134278	6.90628
6110	UBE2Q2 ENSG00000140367	6.90575
6111	SFXN3 ENSG00000107819	6.8983
6112	ENC1 ENSG00000171617	6.89824
6113	RPL14P1 ENSG00000139239	6.89695
6114	AC090181.1 ENSG00000259652	6.89493
6115	BRF1 ENSG00000185024	6.89249
6116	MTCO1P12 ENSG00000237973	6.88831
6117	CD37 ENSG00000104894	6.88742
6118	APOPT1 ENSG00000256053	6.87941
6119	COQ9 ENSG00000088682	6.87917
6120	PAX5 ENSG00000196092	6.87186
6121	DGCR2 ENSG00000070413	6.8692
6122	MXRA7 ENSG00000182534	6.8638
6123	NEMF ENSG00000165525	6.86296
6124	TAF11 ENSG00000064995	6.86175
6125	NASP ENSG00000132780	6.85962
6126	KMT5A ENSG00000183955	6.85934
6127	OSGEPL1 ENSG00000128694	6.85797
6128	HIST1H4B ENSG00000278705	6.85617
6129	KLF12 ENSG00000118922	6.85546
6130	ACOX3 ENSG00000087008	6.85519
6131	PTGDR ENSG00000168229	6.85329
6132	NDUFB8 ENSG00000166136	6.85134
6133	RPS2P36 ENSG00000227032	6.85114
6134	SLC35E2A ENSG00000215790	6.85098
6135	RBM6 ENSG00000004534	6.84975
6136	NR2C2AP ENSG00000184162	6.84527
6137	ALDH9A1 ENSG00000143149	6.84453
6138	USP3-AS1 ENSG00000259248	6.84438
6139	RAI1 ENSG00000108557	6.84221
6140	ATP5IF1 ENSG00000130770	6.83986
6141	CNNM3 ENSG00000168763	6.83958
6142	DTNBP1 ENSG00000047579	6.83915
6143	NDUFB9 ENSG00000147684	6.83842
6144	EIF2S2 ENSG00000125977	6.83826
6145	LGALS12 ENSG00000133317	6.83422
6146	IFT52 ENSG00000101052	6.82435
6147	LRIF1 ENSG00000121931	6.82407
6148	PRMT2 ENSG00000160310	6.82395
6149	AL138895.1 ENSG00000235119	6.8219
6150	PRCC ENSG00000143294	6.8177
6151	GOLGA2 ENSG00000167110	6.81726
6152	INTS6L ENSG00000165359	6.81332
6153	WAPL ENSG00000062650	6.81274
6154	SMCHD1 ENSG00000101596	6.81099
6155	AMOT ENSG00000126016	6.80973
6156	L3HYPDH ENSG00000126790	6.8071
6157	MFSD5 ENSG00000182544	6.80663
6158	LRRC8D ENSG00000171492	6.80081
6159	VEGFB ENSG00000173511	6.8005
6160	WDR12 ENSG00000138442	6.79456
6161	ANXA6 ENSG00000197043	6.79372
6162	VCL ENSG00000035403	6.79315
6163	LARGE2 ENSG00000165905	6.79156
6164	AC116533.1 ENSG00000244398	6.78542
6165	OIP5-AS1 ENSG00000247556	6.78511
6166	CDH23 ENSG00000107736	6.7845
6167	METTL6 ENSG00000206562	6.78378
6168	AASDH ENSG00000157426	6.78377
6169	CD1C ENSG00000158481	6.77967
6170	EIF2S1 ENSG00000134001	6.77906
6171	ATG5 ENSG00000057663	6.77877
6172	C1orf112 ENSG00000000460	6.76764
6173	DOCK8 ENSG00000107099	6.76644
6174	CCDC14 ENSG00000175455	6.76549
6175	FAM221A ENSG00000188732	6.75791
6176	BAP1 ENSG00000163930	6.75749
6177	MAPK8IP3 ENSG00000138834	6.75288
6178	MTF2 ENSG00000143033	6.7517
6179	NSD3 ENSG00000147548	6.75086
6180	SH3GLB2 ENSG00000148341	6.74829
6181	UBAP2L ENSG00000143569	6.7475
6182	CD22 ENSG00000012124	6.74734
6183	GAS6 ENSG00000183087	6.74726
6184	LRPPRC ENSG00000138095	6.74622
6185	CCNT2-AS1 ENSG00000224043	6.74532
6186	ZNF816 ENSG00000180257	6.74518
6187	RACK1 ENSG00000204628	6.74426
6188	ZNF529-AS1 ENSG00000233527	6.74376
6189	LMAN2L ENSG00000114988	6.74277
6190	C9orf85 ENSG00000155621	6.73939
6191	CALHM2 ENSG00000138172	6.73689
6192	CD247 ENSG00000198821	6.73414
6193	DGKG ENSG00000058866	6.73256
6194	TMEM203 ENSG00000187713	6.73141
6195	CUTC ENSG00000119929	6.73114
6196	AC233976.1 ENSG00000229151	6.72842
6197	TMEM165 ENSG00000134851	6.72811
6198	TMEM123 ENSG00000152558	6.72518
6199	ANKIB1 ENSG00000001629	6.72323
6200	HYPK ENSG00000242028	6.72271
6201	GOT2 ENSG00000125166	6.72177
6202	NOA1 ENSG00000084092	6.71898
6203	HSF5 ENSG00000176160	6.71592
6204	TPT1 ENSG00000133112	6.71006
6205	FCER2 ENSG00000104921	6.70982
6206	ATP5MC2 ENSG00000135390	6.70859
6207	CPTP ENSG00000224051	6.70124
6208	HGF ENSG00000019991	6.70117
6209	EPS15L1 ENSG00000127527	6.70029
6210	ZDHHC17 ENSG00000186908	6.69984
6211	CLCC1 ENSG00000121940	6.69917
6212	TMEM107 ENSG00000179029	6.69902
6213	BCL2L15 ENSG00000188761	6.69764
6214	WDR3 ENSG00000065183	6.69487
6215	BCLAF1P2 ENSG00000279800	6.69184
6216	AC040162.3 ENSG00000263126	6.69174
6217	FAM111B ENSG00000189057	6.68868
6218	ZNF275 ENSG00000063587	6.68863
6219	TRBV19 ENSG00000211746	6.68705
6220	MTMR2 ENSG00000087053	6.68543
6221	PCYOX1 ENSG00000116005	6.68217
6222	MRGBP ENSG00000101189	6.68095
6223	SNX8 ENSG00000106266	6.68089
6224	COL4A4 ENSG00000081052	6.67947
6225	EFCAB12 ENSG00000172771	6.67187
6226	UBR3 ENSG00000144357	6.67144
6227	NLRC4 ENSG00000091106	6.66845
6228	DDX52 ENSG00000278053	6.66819
6229	CLCF1 ENSG00000175505	6.66672
6230	MED28 ENSG00000118579	6.6659
6231	CRTC3 ENSG00000140577	6.66365
6232	MICAL2 ENSG00000133816	6.66266
6233	SNRPE ENSG00000182004	6.66107
6234	LINC01948 ENSG00000248727	6.66018
6235	RNU5B-1 ENSG00000200156	6.66004
6236	ZNF726 ENSG00000213967	6.65924
6237	PABPN1 ENSG00000100836	6.65908
6238	AC004086.1 ENSG00000089009	6.65904
6239	KBTBD6 ENSG00000165572	6.65722
6240	MOB2 ENSG00000182208	6.65693
6241	TMCO3 ENSG00000150403	6.65648
6242	TRAV17 ENSG00000211797	6.64969
6243	HSP90AB1 ENSG00000096384	6.64941
6244	TMEM256 ENSG00000205544	6.64879
6245	ZNF562 ENSG00000171466	6.64805
6246	PI4K2B ENSG00000038210	6.64795
6247	ANO5 ENSG00000171714	6.64734
6248	FAM136A ENSG00000035141	6.64631
6249	ALG1 ENSG00000033011	6.64605
6250	WIPF2 ENSG00000171475	6.64463
6251	RRP9 ENSG00000114767	6.64463
6252	MOV10 ENSG00000155363	6.64239
6253	TMLHE ENSG00000185973	6.63974
6254	PHKG2 ENSG00000156873	6.63915
6255	GNAO1 ENSG00000087258	6.63821
6256	AC012368.1 ENSG00000225889	6.63553
6257	CPSF2 ENSG00000165934	6.63404
6258	CARD6 ENSG00000132357	6.63282
6259	SECISBP2L ENSG00000138593	6.6325
6260	KCTD5 ENSG00000167977	6.6317
6261	LITAF ENSG00000189067	6.63036
6262	CTDSPL2 ENSG00000137770	6.63
6263	MSL2 ENSG00000174579	6.62835
6264	LINC02631 ENSG00000237772	6.62425
6265	THUMPD1 ENSG00000066654	6.6212
6266	PASK ENSG00000115687	6.61878
6267	IDH2 ENSG00000182054	6.61193
6268	CLN5 ENSG00000102805	6.6096
6269	GRAMD4 ENSG00000075240	6.60798
6270	CDK11A ENSG00000008128	6.6057
6271	FAM71F2 ENSG00000205085	6.60523
6272	PGM2L1 ENSG00000165434	6.60393
6273	PINX1 ENSG00000254093	6.60182
6274	ATG10 ENSG00000152348	6.60114
6275	MRFAP1L1 ENSG00000178988	6.59671
6276	NADSYN1 ENSG00000172890	6.59358
6277	MYO9A ENSG00000066933	6.59252
6278	POLR2J4 ENSG00000214783	6.59249
6279	ZNF576 ENSG00000124444	6.59151
6280	GPR55 ENSG00000135898	6.59143
6281	SQLE ENSG00000104549	6.58843
6282	PNN ENSG00000100941	6.58507
6283	MTND5P5 ENSG00000251149	6.58455
6284	TG ENSG00000042832	6.5786
6285	HYAL2 ENSG00000068001	6.57302
6286	DCTN1 ENSG00000204843	6.57208
6287	NPIPA5 ENSG00000183793	6.57135
6288	SNRPD3 ENSG00000100028	6.57128
6289	NMRK1 ENSG00000106733	6.56559
6290	FASTKD1 ENSG00000138399	6.56505
6291	GPR174 ENSG00000147138	6.56334
6292	CSNK1G3 ENSG00000151292	6.56309
6293	EPM2AIP1 ENSG00000178567	6.56172
6294	TRMT1L ENSG00000121486	6.5573
6295	MARS ENSG00000166986	6.55693
6296	GGCX ENSG00000115486	6.55606
6297	TTC7A ENSG00000068724	6.556
6298	PHB ENSG00000167085	6.55528
6299	KIAA0513 ENSG00000135709	6.55252
6300	SH3BP2 ENSG00000087266	6.55005
6301	TJAP1 ENSG00000137221	6.54383
6302	TSTD3 ENSG00000279170	6.54284
6303	PCNX3 ENSG00000197136	6.54145
6304	UMAD1 ENSG00000219545	6.54025
6305	ARHGEF10L ENSG00000074964	6.5401
6306	LRR1 ENSG00000165501	6.53991
6307	RFX5 ENSG00000143390	6.53796
6308	TAF8 ENSG00000137413	6.53763
6309	NRDC ENSG00000078618	6.53744
6310	DDX59 ENSG00000118197	6.53518
6311	FUBP3 ENSG00000107164	6.53318
6312	HECW2 ENSG00000138411	6.53244
6313	OGFOD2 ENSG00000111325	6.53027
6314	STEAP1B ENSG00000105889	6.52802
6315	ZBED6CL ENSG00000188707	6.52567
6316	ZNF26 ENSG00000198393	6.52452
6317	POFUT1 ENSG00000101346	6.52357
6318	OSBPL10 ENSG00000144645	6.52079
6319	RBL1 ENSG00000080839	6.51599
6320	AC007969.1 ENSG00000233762	6.51524
6321	TRAPPC3 ENSG00000054116	6.51504
6322	IQSEC2 ENSG00000124313	6.51495
6323	OFD1 ENSG00000046651	6.51257
6324	FSD1L ENSG00000106701	6.50773
6325	ZNF317 ENSG00000130803	6.50605
6326	TMEM191A ENSG00000226287	6.50278
6327	QARS ENSG00000172053	6.50068
6328	TAF9B ENSG00000187325	6.49926
6329	LINC00106 ENSG00000236871	6.49784
6330	DCAF16 ENSG00000163257	6.49616
6331	MAK16 ENSG00000198042	6.49612
6332	AC104046.1 ENSG00000259630	6.49597
6333	RNU5E-4P ENSG00000201801	6.49404
6334	CXCR5 ENSG00000160683	6.49138
6335	AL096701.1 ENSG00000214093	6.48888
6336	AC010186.2 ENSG00000256594	6.48629
6337	PHIP ENSG00000146247	6.48627
6338	PHPT1 ENSG00000054148	6.48534
6339	APEX2 ENSG00000169188	6.48082
6340	UQCC2 ENSG00000137288	6.47768
6341	U2AF1L4 ENSG00000161265	6.47749
6342	LLGL1 ENSG00000131899	6.47488
6343	CCPG1 ENSG00000260916	6.47304
6344	FAS ENSG00000026103	6.47082
6345	ADIRF-AS1 ENSG00000272734	6.46999
6346	AC002553.2 ENSG00000275413	6.46569
6347	TTLL3 ENSG00000214021	6.46356
6348	LDB1 ENSG00000198728	6.46022
6349	XPA ENSG00000136936	6.46019
6350	ZEB1-AS1 ENSG00000237036	6.45789
6351	L3MBTL3 ENSG00000198945	6.45617
6352	RAB40B ENSG00000141542	6.45545
6353	NFX1 ENSG00000086102	6.45498
6354	SETDB2 ENSG00000136169	6.45013
6355	GBAP1 ENSG00000160766	6.44847
6356	TAF4 ENSG00000130699	6.44549
6357	PCNT ENSG00000160299	6.44375
6358	FKRP ENSG00000181027	6.44318
6359	PICK1 ENSG00000100151	6.44226
6360	BABAM1 ENSG00000105393	6.4405
6361	AP2A1 ENSG00000196961	6.43909
6362	HMGN2 ENSG00000198830	6.43798
6363	MBIP ENSG00000151332	6.43377
6364	BMS1 ENSG00000165733	6.43278
6365	AC104964.3 ENSG00000261451	6.43261
6366	SOCS7 ENSG00000274211	6.42896
6367	RAB35 ENSG00000111737	6.42706
6368	BCAP31 ENSG00000185825	6.42143
6369	BMT2 ENSG00000164603	6.41863
6370	TIMM8B ENSG00000150779	6.41548
6371	MEF2C-AS1 ENSG00000248309	6.41497
6372	IK ENSG00000113141	6.41376
6373	FAM160A2 ENSG00000051009	6.41242
6374	AP5M1 ENSG00000053770	6.41088
6375	AC006460.2 ENSG00000284052	6.40954
6376	LRFN4 ENSG00000173621	6.40835
6377	DDX60 ENSG00000137628	6.40733
6378	TADA2B ENSG00000173011	6.40227
6379	OPTN ENSG00000123240	6.40131
6380	AC012181.2 ENSG00000261270	6.40114
6381	AC018442.1 ENSG00000235683	6.40004
6382	FBXW4P1 ENSG00000230701	6.39855
6383	POLE4 ENSG00000115350	6.39617
6384	JMY ENSG00000152409	6.39516
6385	RN7SKP203 ENSG00000200488	6.39116
6386	DEGS1 ENSG00000143753	6.38797
6387	GMEB2 ENSG00000101216	6.38789
6388	C2CD2L ENSG00000172375	6.38364
6389	TBC1D2 ENSG00000095383	6.38359
6390	ENG ENSG00000106991	6.38325
6391	AL133216.2 ENSG00000276805	6.38246
6392	MALSU1 ENSG00000156928	6.37833
6393	TERF1 ENSG00000147601	6.37617
6394	ABCF1 ENSG00000204574	6.37595
6395	GOPC ENSG00000047932	6.3758
6396	AATF ENSG00000275700	6.37314
6397	NGDN ENSG00000129460	6.37309
6398	WDR82 ENSG00000164091	6.37093
6399	NMI ENSG00000123609	6.36735
6400	CDK11B ENSG00000248333	6.36724
6401	FAM185A ENSG00000222011	6.36337
6402	FXYD5 ENSG00000089327	6.36334
6403	LRRC58 ENSG00000163428	6.36331
6404	COPS7A ENSG00000111652	6.36175
6405	RMDN3 ENSG00000137824	6.36158
6406	TNFRSF13B ENSG00000240505	6.36117
6407	ROBO3 ENSG00000154134	6.35792
6408	HIST1H4F ENSG00000274618	6.35374
6409	CSNK1G2P1 ENSG00000234534	6.35228
6410	APPL1 ENSG00000157500	6.35134
6411	ELMO1 ENSG00000155849	6.3512
6412	LRRK1 ENSG00000154237	6.35119
6413	ZNF821 ENSG00000102984	6.34935
6414	INSIG2 ENSG00000125629	6.3473
6415	RN7SKP71 ENSG00000201428	6.3471
6416	NBPF3 ENSG00000142794	6.34701
6417	DPY19L3 ENSG00000178904	6.34534
6418	MYO5C ENSG00000128833	6.34469
6419	SLCO3A1 ENSG00000176463	6.34139
6420	KMT5B ENSG00000110066	6.34104
6421	DUSP12 ENSG00000081721	6.34087
6422	ZFR ENSG00000056097	6.33778
6423	SNORA73B ENSG00000200087	6.33609
6424	CRY1 ENSG00000008405	6.33553
6425	HGSNAT ENSG00000165102	6.33507
6426	KRT18P15 ENSG00000234737	6.33465
6427	HDGFL2 ENSG00000167674	6.33273
6428	DST ENSG00000151914	6.33247
6429	ATG4A ENSG00000101844	6.33115
6430	PTPN18 ENSG00000072135	6.33029
6431	EIF4E ENSG00000151247	6.3296
6432	TMEM179B ENSG00000185475	6.32909
6433	ARIH2 ENSG00000177479	6.32688
6434	EIF2AK2 ENSG00000055332	6.32681
6435	PREX1 ENSG00000124126	6.32448
6436	PGBD4 ENSG00000182405	6.3234
6437	ERMN ENSG00000136541	6.3219
6438	ZFYVE28 ENSG00000159733	6.3212
6439	DZIP3 ENSG00000198919	6.31915
6440	H2AFV ENSG00000105968	6.31701
6441	PREP ENSG00000085377	6.31627
6442	PPBP ENSG00000163736	6.31591
6443	ASCC3 ENSG00000112249	6.31363
6444	ATE1 ENSG00000107669	6.31023
6445	NEU3 ENSG00000162139	6.30951
6446	MAP3K2-DT ENSG00000236682	6.30908
6447	AC013474.1 ENSG00000235128	6.30883
6448	SNTB2 ENSG00000168807	6.30878
6449	STX18 ENSG00000168818	6.30851
6450	PLCB3 ENSG00000149782	6.3069
6451	DARS2 ENSG00000117593	6.3047
6452	PEX19 ENSG00000162735	6.30454
6453	GTF2IP4 ENSG00000233369	6.29651
6454	AL159972.1 ENSG00000279463	6.296
6455	ERCC5 ENSG00000134899	6.2938
6456	HNRNPA0 ENSG00000177733	6.29198
6457	ARHGAP15 ENSG00000075884	6.2919
6458	TMEM117 ENSG00000139173	6.29024
6459	GBP3 ENSG00000117226	6.28659
6460	RPS18P9 ENSG00000220848	6.28297
6461	PM20D2 ENSG00000146281	6.28276
6462	MT-ND3 ENSG00000198840	6.28202
6463	ORC3 ENSG00000135336	6.28188
6464	NCK1-DT ENSG00000239213	6.27888
6465	USP51 ENSG00000247746	6.27652
6466	USF3 ENSG00000176542	6.27219
6467	PGM3 ENSG00000013375	6.2704
6468	HLA-DQB1 ENSG00000179344	6.26816
6469	PRIM2 ENSG00000146143	6.26739
6470	ZNF418 ENSG00000196724	6.26716
6471	LRMDA ENSG00000148655	6.26675
6472	TMEM38B ENSG00000095209	6.26598
6473	PNPLA6 ENSG00000032444	6.26375
6474	ELOVL7 ENSG00000164181	6.2607
6475	SNAP47 ENSG00000143740	6.26028
6476	ANKHD1 ENSG00000131503	6.25937
6477	NCF1 ENSG00000158517	6.25921
6478	EBNA1BP2 ENSG00000117395	6.25825
6479	SNRK ENSG00000163788	6.25733
6480	ZNF195 ENSG00000005801	6.25549
6481	RETSAT ENSG00000042445	6.25009
6482	THTPA ENSG00000259431	6.24679
6483	TMEM9B-AS1 ENSG00000254860	6.24577
6484	SIRT2 ENSG00000068903	6.24551
6485	CENPV ENSG00000166582	6.2438
6486	TSGA10 ENSG00000135951	6.23794
6487	POLR2J2 ENSG00000228049	6.23598
6488	APTR ENSG00000214293	6.23501
6489	ADGRE3 ENSG00000131355	6.23438
6490	EDEM3 ENSG00000116406	6.23163
6491	CR1 ENSG00000203710	6.22376
6492	ZSWIM5 ENSG00000162415	6.22306
6493	KRT8P39 ENSG00000233560	6.22182
6494	PIGN ENSG00000197563	6.22113
6495	AL592148.3 ENSG00000272750	6.22087
6496	TMEM62 ENSG00000137842	6.22076
6497	VPS53 ENSG00000141252	6.21977
6498	GALNT12 ENSG00000119514	6.21671
6499	CLEC12B ENSG00000256660	6.2155
6500	EZH2 ENSG00000106462	6.21495
6501	PAM16 ENSG00000217930	6.21371
6502	RPS3AP6 ENSG00000234797	6.21311
6503	SNHG9 ENSG00000255198	6.21274
6504	ZDHHC1 ENSG00000159714	6.21211
6505	FXR2 ENSG00000129245	6.21113
6506	RPL39 ENSG00000198918	6.20875
6507	KTN1 ENSG00000126777	6.20862
6508	SUV39H2 ENSG00000152455	6.2081
6509	DHDDS ENSG00000117682	6.2075
6510	S100A13 ENSG00000189171	6.20314
6511	SMG1P2 ENSG00000205534	6.20303
6512	LINC02361 ENSG00000256576	6.20109
6513	HNRNPA1P7 ENSG00000215492	6.19836
6514	AC009113.1 ENSG00000259877	6.19705
6515	VGLL4 ENSG00000144560	6.19418
6516	EWSR1 ENSG00000182944	6.18999
6517	ADNP2 ENSG00000101544	6.18858
6518	CEP290 ENSG00000198707	6.18824
6519	SMN1 ENSG00000172062	6.18815
6520	NSRP1 ENSG00000126653	6.18755
6521	GTF2H1 ENSG00000110768	6.18633
6522	RABIF ENSG00000183155	6.18481
6523	IQGAP2 ENSG00000145703	6.18451
6524	AL133342.1 ENSG00000278231	6.18435
6525	BRMS1L ENSG00000100916	6.18425
6526	TNFSF10 ENSG00000121858	6.17913
6527	G2E3 ENSG00000092140	6.17704
6528	DCAF10 ENSG00000122741	6.17601
6529	AC005332.1 ENSG00000265100	6.1686
6530	COX7C ENSG00000127184	6.16641
6531	NIN ENSG00000100503	6.16603
6532	ZNF154 ENSG00000179909	6.16213
6533	UBE2I ENSG00000103275	6.16183
6534	ZNF799 ENSG00000196466	6.16074
6535	AC002558.1 ENSG00000239291	6.15817
6536	INF2 ENSG00000203485	6.15783
6537	FTSJ3 ENSG00000108592	6.15756
6538	VRK1 ENSG00000100749	6.15482
6539	GNL3 ENSG00000163938	6.15355
6540	AC131212.2 ENSG00000279700	6.15318
6541	ANP32E ENSG00000143401	6.15211
6542	WASL ENSG00000106299	6.15194
6543	ALPK2 ENSG00000198796	6.14529
6544	NDUFS4 ENSG00000164258	6.13914
6545	TRPC1 ENSG00000144935	6.13896
6546	MUC20-OT1 ENSG00000242086	6.13891
6547	KIAA0391 ENSG00000100890	6.13889
6548	IFT43 ENSG00000119650	6.13757
6549	ARMC1 ENSG00000104442	6.13749
6550	GPANK1 ENSG00000204438	6.1366
6551	WDR45 ENSG00000196998	6.12981
6552	SLX4IP ENSG00000149346	6.12909
6553	LARP1 ENSG00000155506	6.12887
6554	NCBP2 ENSG00000114503	6.12624
6555	EEF1D ENSG00000104529	6.12356
6556	CLHC1 ENSG00000162994	6.12115
6557	FBXO30 ENSG00000118496	6.12087
6558	AC007780.1 ENSG00000267009	6.11625
6559	TRBV5-1 ENSG00000211734	6.11331
6560	TIA1 ENSG00000116001	6.11252
6561	FAM89B ENSG00000176973	6.11246
6562	CHMP4BP1 ENSG00000258469	6.11172
6563	RAB30 ENSG00000137502	6.11059
6564	STON1 ENSG00000243244	6.10984
6565	AC091057.1 ENSG00000187951	6.10904
6566	ARMC6 ENSG00000105676	6.10844
6567	CERK ENSG00000100422	6.10823
6568	UBE2K ENSG00000078140	6.10707
6569	NUDT3 ENSG00000272325	6.10366
6570	MTMR1 ENSG00000063601	6.10213
6571	ST6GALNAC6 ENSG00000160408	6.09961
6572	AC099494.1 ENSG00000279410	6.09597
6573	HRH2 ENSG00000113749	6.09496
6574	BTAF1 ENSG00000095564	6.08916
6575	NCF1B ENSG00000182487	6.0885
6576	GYS1 ENSG00000104812	6.0885
6577	CORO2A ENSG00000106789	6.08646
6578	GIT2 ENSG00000139436	6.08645
6579	AHCYL1 ENSG00000168710	6.08633
6580	ZMAT3 ENSG00000172667	6.07897
6581	LOXL2 ENSG00000134013	6.07276
6582	TYW1 ENSG00000198874	6.07193
6583	TMEM173 ENSG00000184584	6.0709
6584	AC097382.3 ENSG00000287104	6.06965
6585	SNRNP25 ENSG00000161981	6.06692
6586	HERC2P2 ENSG00000276550	6.06629
6587	TYK2 ENSG00000105397	6.06496
6588	MAP3K6 ENSG00000142733	6.0626
6589	SLC35A4 ENSG00000176087	6.05955
6590	AC009506.1 ENSG00000224152	6.05821
6591	EDEM1 ENSG00000134109	6.05406
6592	ZNF681 ENSG00000196172	6.05265
6593	FAM229A ENSG00000225828	6.05117
6594	RELCH ENSG00000134444	6.04677
6595	GLB1L ENSG00000163521	6.04492
6596	GRIP1 ENSG00000155974	6.04374
6597	AL390066.1 ENSG00000224950	6.0436
6598	UTP15 ENSG00000164338	6.04077
6599	UAP1 ENSG00000117143	6.0402
6600	ADAL ENSG00000168803	6.03848
6601	NOL6 ENSG00000165271	6.03471
6602	SLIRP ENSG00000119705	6.03327
6603	PRMT3 ENSG00000185238	6.03197
6604	CHRM3-AS2 ENSG00000233355	6.03164
6605	CNPY2 ENSG00000257727	6.03003
6606	SLC39A11 ENSG00000133195	6.02771
6607	CD72 ENSG00000137101	6.02573
6608	CCNK ENSG00000090061	6.01993
6609	MLKL ENSG00000168404	6.01927
6610	NOTCH4 ENSG00000204301	6.01516
6611	SLAIN1 ENSG00000139737	6.0101
6612	AC125437.1 ENSG00000267655	6.0094
6613	RPL10 ENSG00000147403	6.00929
6614	RNU6-1016P ENSG00000252498	6.00498
6615	SNRPN ENSG00000128739	6.00363
6616	PARN ENSG00000140694	6.00132
6617	EIF4A1 ENSG00000161960	5.98871
6618	RANBP1 ENSG00000099901	5.98713
6619	AC018521.5 ENSG00000264920	5.98604
6620	MRI1 ENSG00000037757	5.98047
6621	ZEB1 ENSG00000148516	5.97922
6622	SPPL3 ENSG00000157837	5.97801
6623	SMARCC1 ENSG00000173473	5.97753
6624	GMNN ENSG00000112312	5.97475
6625	PCNPP1 ENSG00000258359	5.97379
6626	IQSEC1 ENSG00000144711	5.97325
6627	LINC01359 ENSG00000226891	5.97151
6628	SLC15A2 ENSG00000163406	5.97101
6629	WDR5B ENSG00000196981	5.96897
6630	ZCCHC10 ENSG00000155329	5.96822
6631	RNF114 ENSG00000124226	5.96628
6632	SLC30A4 ENSG00000104154	5.96594
6633	FBXO10 ENSG00000147912	5.96467
6634	ATP13A1 ENSG00000105726	5.96178
6635	SMOX ENSG00000088826	5.96002
6636	AP2A2 ENSG00000183020	5.95451
6637	TMX2 ENSG00000213593	5.95335
6638	LNPK ENSG00000144320	5.95271
6639	ZNF431 ENSG00000196705	5.95174
6640	RETREG1 ENSG00000154153	5.95088
6641	VPS13A ENSG00000197969	5.94896
6642	RTL8C ENSG00000134590	5.94846
6643	POLR3DP1 ENSG00000214626	5.94568
6644	SCARF2 ENSG00000244486	5.94564
6645	ZNF7 ENSG00000147789	5.94431
6646	SLC30A7 ENSG00000162695	5.94428
6647	MASTL ENSG00000120539	5.94373
6648	BBS2 ENSG00000125124	5.94236
6649	Z74021.1 ENSG00000232346	5.94141
6650	EEF1DP1 ENSG00000228887	5.94105
6651	ZNF567 ENSG00000189042	5.94043
6652	ARHGAP27 ENSG00000159314	5.9404
6653	AP000936.3 ENSG00000234268	5.94023
6654	CDH26 ENSG00000124215	5.93953
6655	VPS8 ENSG00000156931	5.9394
6656	ZNF841 ENSG00000197608	5.93908
6657	TTYH2 ENSG00000141540	5.93871
6658	GPN2 ENSG00000142751	5.9341
6659	AC087741.1 ENSG00000262580	5.93094
6660	MOAP1 ENSG00000165943	5.92977
6661	SRP19 ENSG00000153037	5.92753
6662	ARHGAP26 ENSG00000145819	5.92702
6663	DMAC2 ENSG00000105341	5.91896
6664	CCDC106 ENSG00000173581	5.91849
6665	TTC21B ENSG00000123607	5.91631
6666	MTRF1 ENSG00000120662	5.91629
6667	PDIA4 ENSG00000155660	5.91625
6668	NELL2 ENSG00000184613	5.91331
6669	PI16 ENSG00000164530	5.91283
6670	VCPIP1 ENSG00000175073	5.90242
6671	CNOT11 ENSG00000158435	5.90238
6672	EIF4BP6 ENSG00000197258	5.90049
6673	SLC2A9 ENSG00000109667	5.89739
6674	VAV1 ENSG00000141968	5.89692
6675	AC130454.1 ENSG00000279276	5.89618
6676	AC099343.3 ENSG00000271646	5.89443
6677	PEA15 ENSG00000162734	5.88986
6678	RNF31 ENSG00000092098	5.88893
6679	LSM5 ENSG00000106355	5.88789
6680	ZBTB48 ENSG00000204859	5.88281
6681	AC113935.1 ENSG00000226084	5.87976
6682	ZNF189 ENSG00000136870	5.87931
6683	CD79B ENSG00000007312	5.87644
6684	ATAD2 ENSG00000156802	5.87615
6685	AKAP11 ENSG00000023516	5.87578
6686	RASL11A ENSG00000122035	5.87195
6687	ARID1A ENSG00000117713	5.8708
6688	IFT80 ENSG00000068885	5.87032
6689	TBC1D22A ENSG00000054611	5.86837
6690	PDCD4-AS1 ENSG00000203497	5.868
6691	TXNRD2 ENSG00000184470	5.8669
6692	GIMAP4 ENSG00000133574	5.86621
6693	ZBTB11 ENSG00000066422	5.86562
6694	AC093642.2 ENSG00000280119	5.86532
6695	HNRNPF ENSG00000169813	5.86392
6696	DYNLRB1 ENSG00000125971	5.86231
6697	ZBTB5 ENSG00000168795	5.8623
6698	GID4 ENSG00000141034	5.86001
6699	CCDC138 ENSG00000163006	5.8595
6700	ZNF107 ENSG00000196247	5.85898
6701	CPNE1 ENSG00000214078	5.85785
6702	ACVR2A ENSG00000121989	5.8567
6703	AC009126.1 ENSG00000247121	5.85646
6704	PPP1R26 ENSG00000196422	5.85472
6705	USP42 ENSG00000106346	5.8525
6706	SYT11 ENSG00000132718	5.85123
6707	ARHGAP17 ENSG00000140750	5.84932
6708	MTREX ENSG00000039123	5.84922
6709	USP53 ENSG00000145390	5.8489
6710	FANCC ENSG00000158169	5.84866
6711	AC063950.1 ENSG00000258230	5.84826
6712	ARHGEF2 ENSG00000116584	5.84508
6713	TRMT112 ENSG00000173113	5.8404
6714	ZBED6 ENSG00000257315	5.83917
6715	E4F1 ENSG00000167967	5.83895
6716	ZFAND1 ENSG00000104231	5.83845
6717	ALDH3A2 ENSG00000072210	5.83756
6718	GAR1 ENSG00000109534	5.83667
6719	SCAF8 ENSG00000213079	5.8364
6720	CRYBG1 ENSG00000112297	5.83358
6721	PLEKHG3 ENSG00000126822	5.83332
6722	THOC1 ENSG00000079134	5.83293
6723	DDX42 ENSG00000198231	5.83016
6724	CEBPB-AS1 ENSG00000277449	5.82739
6725	SDHA ENSG00000073578	5.8243
6726	MT-ND4L ENSG00000212907	5.82418
6727	DYNLL1 ENSG00000088986	5.82193
6728	AC127024.8 ENSG00000280069	5.82141
6729	AC008038.1 ENSG00000283041	5.82
6730	NKAPD1 ENSG00000150776	5.81899
6731	MARCH3 ENSG00000173926	5.81774
6732	CCT3 ENSG00000163468	5.81624
6733	MAP3K13 ENSG00000073803	5.81571
6734	TMEM126A ENSG00000171202	5.81261
6735	SPRY1 ENSG00000164056	5.81147
6736	NABP1 ENSG00000173559	5.81134
6737	DBNL ENSG00000136279	5.811
6738	TMEM185B ENSG00000226479	5.80804
6739	PON2 ENSG00000105854	5.80799
6740	AL031667.3 ENSG00000273951	5.8041
6741	HLA-E ENSG00000204592	5.80401
6742	TMEM11 ENSG00000178307	5.80381
6743	SURF2 ENSG00000148291	5.80373
6744	VPS33A ENSG00000139719	5.80248
6745	NBEAL1 ENSG00000144426	5.80202
6746	CENPC ENSG00000145241	5.80185
6747	TMEM245 ENSG00000106771	5.80108
6748	SYNE3 ENSG00000176438	5.80057
6749	MFSD14A ENSG00000156875	5.80052
6750	TLR6 ENSG00000174130	5.80018
6751	FZD3 ENSG00000104290	5.79976
6752	PPM1N ENSG00000213889	5.79905
6753	CAPS2 ENSG00000180881	5.79722
6754	STX16-NPEPL1 ENSG00000254995	5.7964
6755	MTHFD1 ENSG00000100714	5.79083
6756	LIN52 ENSG00000205659	5.78773
6757	ZNF772 ENSG00000197128	5.78678
6758	SELENOM ENSG00000198832	5.78518
6759	MAPK11 ENSG00000185386	5.78395
6760	NIPSNAP3B ENSG00000165028	5.78066
6761	COPS8 ENSG00000198612	5.77976
6762	UBQLN2 ENSG00000188021	5.77516
6763	CCDC78 ENSG00000162004	5.7735
6764	HDDC3 ENSG00000184508	5.77269
6765	USP25 ENSG00000155313	5.77231
6766	MFSD3 ENSG00000167700	5.77199
6767	PQBP1 ENSG00000102103	5.76511
6768	GATA3 ENSG00000107485	5.76391
6769	MED29 ENSG00000063322	5.76002
6770	MLH3 ENSG00000119684	5.75951
6771	ABRACL ENSG00000146386	5.7591
6772	DAB2 ENSG00000153071	5.75706
6773	AC239799.2 ENSG00000287190	5.75427
6774	ZNF558 ENSG00000167785	5.75391
6775	APBB1IP ENSG00000077420	5.75286
6776	ZNF639 ENSG00000121864	5.74977
6777	INAFM1 ENSG00000257704	5.74957
6778	PLCB1 ENSG00000182621	5.74921
6779	DIABLO ENSG00000184047	5.74915
6780	AC245452.1 ENSG00000224086	5.74757
6781	FAM8A1 ENSG00000137414	5.747
6782	DTWD1 ENSG00000104047	5.74536
6783	PI4KB ENSG00000143393	5.74195
6784	CAMKK1 ENSG00000004660	5.73942
6785	CNPPD1 ENSG00000115649	5.73926
6786	DNPH1 ENSG00000112667	5.73748
6787	HPCAL4 ENSG00000116983	5.73556
6788	DENND4C ENSG00000137145	5.73462
6789	TIMM10B ENSG00000132286	5.73371
6790	AL158152.1 ENSG00000269929	5.73235
6791	F2RL1 ENSG00000164251	5.72961
6792	ANAPC1 ENSG00000153107	5.7276
6793	TRAV12-3 ENSG00000211794	5.72624
6794	ICAM2 ENSG00000108622	5.72526
6795	TRMT61B ENSG00000171103	5.72493
6796	PRIM1 ENSG00000198056	5.7246
6797	NDUFS5 ENSG00000168653	5.72441
6798	MMP24OS ENSG00000126005	5.72383
6799	FLCN ENSG00000154803	5.71844
6800	NDUFV2 ENSG00000178127	5.71802
6801	NDC1 ENSG00000058804	5.71743
6802	TRIM39 ENSG00000204599	5.71736
6803	GPSM2 ENSG00000121957	5.71708
6804	RPP25L ENSG00000164967	5.71233
6805	TRBJ1-5 ENSG00000282173	5.71214
6806	C2orf88 ENSG00000187699	5.70895
6807	MFAP1 ENSG00000140259	5.70838
6808	COX6CP1 ENSG00000260318	5.70795
6809	MRPL34 ENSG00000130312	5.70671
6810	AC002075.2 ENSG00000237729	5.70492
6811	ZNF443 ENSG00000180855	5.70468
6812	CBWD5 ENSG00000147996	5.70153
6813	ANP32B ENSG00000136938	5.70115
6814	AC084783.1 ENSG00000261072	5.69907
6815	NMNAT3 ENSG00000163864	5.69725
6816	ZFYVE27 ENSG00000155256	5.69499
6817	G3BP1 ENSG00000145907	5.69325
6818	RITA1 ENSG00000139405	5.6925
6819	KCNA3 ENSG00000177272	5.69123
6820	ZNF516 ENSG00000101493	5.69099
6821	EEFSEC ENSG00000132394	5.69005
6822	RABL6 ENSG00000196642	5.68956
6823	RPA3 ENSG00000106399	5.68711
6824	BST2 ENSG00000130303	5.68536
6825	TFB2M ENSG00000162851	5.68523
6826	AL096803.2 ENSG00000229739	5.68459
6827	YDJC ENSG00000161179	5.68389
6828	LRFN1 ENSG00000128011	5.68204
6829	RNF103 ENSG00000239305	5.67984
6830	TSPYL2 ENSG00000184205	5.6777
6831	H2AFX ENSG00000188486	5.67452
6832	PPP2CB ENSG00000104695	5.67411
6833	AC010359.2 ENSG00000286314	5.67038
6834	POLI ENSG00000101751	5.67028
6835	PIK3C3 ENSG00000078142	5.666
6836	DCAF8 ENSG00000132716	5.66558
6837	ZMYM4 ENSG00000146463	5.66486
6838	SNORA54 ENSG00000207008	5.66249
6839	SLC22A23 ENSG00000137266	5.66242
6840	RC3H2 ENSG00000056586	5.66111
6841	COG3 ENSG00000136152	5.65983
6842	GTF3A ENSG00000122034	5.65902
6843	FAM118B ENSG00000197798	5.6578
6844	CCDC15 ENSG00000149548	5.65556
6845	ADCY4 ENSG00000129467	5.65509
6846	IL10RB-DT ENSG00000223799	5.65405
6847	KIAA1143 ENSG00000163807	5.65145
6848	TM2D1 ENSG00000162604	5.64873
6849	DCPS ENSG00000110063	5.64544
6850	KIF5C ENSG00000168280	5.64486
6851	ERGIC2 ENSG00000087502	5.6444
6852	ERGIC1 ENSG00000113719	5.64434
6853	DNAJC5 ENSG00000101152	5.64318
6854	AL031595.3 ENSG00000280434	5.64287
6855	CBLB ENSG00000114423	5.64233
6856	TAF1A ENSG00000143498	5.64066
6857	RWDD2A ENSG00000013392	5.63974
6858	HERC1 ENSG00000103657	5.63841
6859	WDR11 ENSG00000120008	5.63687
6860	TNFRSF10D ENSG00000173530	5.6337
6861	VN1R83P ENSG00000268521	5.63289
6862	MINDY3 ENSG00000148481	5.63105
6863	MATR3 ENSG00000015479	5.63045
6864	SPON1 ENSG00000262655	5.62923
6865	TNFAIP1 ENSG00000109079	5.62812
6866	GALNT2 ENSG00000143641	5.62752
6867	HDAC2 ENSG00000196591	5.62422
6868	ADD1 ENSG00000087274	5.62159
6869	TRBJ1-4 ENSG00000281958	5.62138
6870	ANKRD31 ENSG00000145700	5.62004
6871	FAM172A ENSG00000113391	5.61978
6872	FAR1-IT1 ENSG00000254791	5.61952
6873	MRTFA ENSG00000196588	5.61919
6874	CD9 ENSG00000010278	5.61898
6875	C5orf51 ENSG00000205765	5.61677
6876	MLST8 ENSG00000167965	5.61519
6877	XPO1 ENSG00000082898	5.61513
6878	SAMD9 ENSG00000205413	5.61499
6879	LINC00294 ENSG00000280798	5.61443
6880	GSKIP ENSG00000100744	5.61135
6881	MTMR12 ENSG00000150712	5.61013
6882	MCCC1 ENSG00000078070	5.60587
6883	CCZ1 ENSG00000122674	5.60391
6884	SIPA1L3 ENSG00000105738	5.60198
6885	HACD3 ENSG00000074696	5.59799
6886	TYRO3P ENSG00000259581	5.59713
6887	TAS2R30 ENSG00000256188	5.59634
6888	NDUFA11 ENSG00000174886	5.59584
6889	RSAD1 ENSG00000136444	5.59497
6890	HM13-IT1 ENSG00000235313	5.59308
6891	VPS50 ENSG00000004766	5.59219
6892	NCOA2 ENSG00000140396	5.59087
6893	NDC80 ENSG00000080986	5.59056
6894	LMBRD2 ENSG00000164187	5.59024
6895	TOP3A ENSG00000177302	5.5895
6896	EXOC1 ENSG00000090989	5.5885
6897	MRPL38 ENSG00000204316	5.58798
6898	SH3RF1 ENSG00000154447	5.58555
6899	ATP7B ENSG00000123191	5.58443
6900	FMO4 ENSG00000076258	5.58424
6901	ITGA4 ENSG00000115232	5.58419
6902	AC234775.3 ENSG00000261101	5.5838
6903	CWF19L1 ENSG00000095485	5.57899
6904	RSBN1 ENSG00000081019	5.57741
6905	CXXC5 ENSG00000171604	5.57702
6906	C19orf66 ENSG00000130813	5.57671
6907	RRAGC ENSG00000116954	5.57657
6908	ZNF830 ENSG00000198783	5.57633
6909	LIMD1 ENSG00000144791	5.5755
6910	CLPTM1 ENSG00000104853	5.57443
6911	RANBP6 ENSG00000137040	5.57386
6912	PLEKHG5 ENSG00000171680	5.57378
6913	PTAR1 ENSG00000188647	5.57028
6914	ORMDL3 ENSG00000172057	5.56681
6915	SEC22B ENSG00000265808	5.56346
6916	PIGH ENSG00000100564	5.56337
6917	SORL1 ENSG00000137642	5.55698
6918	MCTS1 ENSG00000232119	5.55677
6919	AL109955.1 ENSG00000218018	5.55356
6920	AC015871.6 ENSG00000286813	5.5518
6921	AC010618.1 ENSG00000130313	5.54926
6922	KDM4A ENSG00000066135	5.54866
6923	TRIM25 ENSG00000121060	5.54715
6924	GANC ENSG00000214013	5.54504
6925	EXPH5 ENSG00000110723	5.5416
6926	CECR7 ENSG00000237438	5.54135
6927	MRPS27 ENSG00000113048	5.54106
6928	PRKAR2B ENSG00000005249	5.54035
6929	COMMD5 ENSG00000170619	5.53838
6930	MCF2L2 ENSG00000053524	5.53541
6931	AC002091.1 ENSG00000265975	5.53536
6932	ERAP1 ENSG00000164307	5.53373
6933	SRSF10 ENSG00000188529	5.5317
6934	PTGS1 ENSG00000095303	5.52883
6935	AC036214.2 ENSG00000272518	5.52858
6936	TGM1 ENSG00000092295	5.52856
6937	TPH1 ENSG00000129167	5.52852
6938	C5orf30 ENSG00000181751	5.52825
6939	KRT17P8 ENSG00000256937	5.52639
6940	HLA-F-AS1 ENSG00000214922	5.52445
6941	SCRN3 ENSG00000144306	5.52393
6942	ZNF879 ENSG00000234284	5.52391
6943	GAB1 ENSG00000109458	5.52274
6944	SSX2IP ENSG00000117155	5.52274
6945	SYDE2 ENSG00000097096	5.52146
6946	CFL2 ENSG00000165410	5.52095
6947	JAML ENSG00000160593	5.51986
6948	TUT7 ENSG00000083223	5.51881
6949	SLC35F5 ENSG00000115084	5.51778
6950	RBMX ENSG00000147274	5.51679
6951	DCLRE1A ENSG00000198924	5.51626
6952	HTRA2 ENSG00000115317	5.51437
6953	SP100 ENSG00000067066	5.51339
6954	LMBRD1 ENSG00000168216	5.5132
6955	TBC1D16 ENSG00000167291	5.51272
6956	BRPF3 ENSG00000096070	5.51096
6957	NUP153 ENSG00000124789	5.5104
6958	ITPRIPL2 ENSG00000205730	5.5098
6959	TGS1 ENSG00000137574	5.50701
6960	MCC ENSG00000171444	5.507
6961	ZNF649 ENSG00000198093	5.50683
6962	SNAPC1 ENSG00000023608	5.50653
6963	APOOL ENSG00000155008	5.50648
6964	BATF3 ENSG00000123685	5.50441
6965	RPS6KA3 ENSG00000177189	5.50394
6966	CHORDC1 ENSG00000110172	5.5021
6967	SLC25A32 ENSG00000164933	5.50042
6968	PPP2R1B ENSG00000137713	5.49574
6969	AC015909.5 ENSG00000279792	5.49414
6970	LYRM1 ENSG00000102897	5.49307
6971	ZER1 ENSG00000160445	5.48835
6972	CTDP1 ENSG00000060069	5.48762
6973	NPIPB12 ENSG00000169203	5.4864
6974	RYR1 ENSG00000196218	5.48611
6975	FNBP1P1 ENSG00000257800	5.48592
6976	NBPF9 ENSG00000269713	5.48501
6977	PTPRK ENSG00000152894	5.48448
6978	LIPT2 ENSG00000175536	5.48255
6979	TTC28 ENSG00000100154	5.48233
6980	ZNF143 ENSG00000166478	5.47407
6981	FAIM ENSG00000158234	5.47152
6982	AC092117.2 ENSG00000279901	5.47082
6983	LINC02284 ENSG00000259719	5.46868
6984	MGME1 ENSG00000125871	5.46818
6985	C10orf88 ENSG00000119965	5.46612
6986	IPO4 ENSG00000196497	5.4659
6987	HSPE1P13 ENSG00000225900	5.46502
6988	PES1 ENSG00000100029	5.4619
6989	ARRDC2 ENSG00000105643	5.46098
6990	AL353660.1 ENSG00000286330	5.46011
6991	GPKOW ENSG00000068394	5.45988
6992	CENPL ENSG00000120334	5.45767
6993	AC007610.4 ENSG00000279356	5.45679
6994	RPL26P19 ENSG00000226221	5.45516
6995	COLQ ENSG00000206561	5.45499
6996	AC006449.6 ENSG00000277969	5.45347
6997	SNRPA ENSG00000077312	5.45341
6998	PDIA3P1 ENSG00000180867	5.45148
6999	IARS ENSG00000196305	5.45082
7000	CDC26 ENSG00000176386	5.44684
7001	GALNT6 ENSG00000139629	5.44579
7002	CCDC32 ENSG00000128891	5.44132
7003	DNAJB4 ENSG00000162616	5.44045
7004	SH3BP5L ENSG00000175137	5.43868
7005	SEC24C ENSG00000176986	5.43837
7006	TTL ENSG00000114999	5.43807
7007	AC024451.4 ENSG00000269924	5.43726
7008	MON1A ENSG00000164077	5.43705
7009	RBM41 ENSG00000089682	5.43597
7010	U73166.1 ENSG00000230454	5.43451
7011	PTDSS2 ENSG00000174915	5.4337
7012	CHPT1 ENSG00000111666	5.43228
7013	AL359643.3 ENSG00000272142	5.43163
7014	FNDC10 ENSG00000228594	5.42996
7015	DGKE ENSG00000153933	5.4285
7016	MAPKAP1 ENSG00000119487	5.42836
7017	VPS26C ENSG00000157538	5.42696
7018	CFAP45 ENSG00000213085	5.42436
7019	NAA35 ENSG00000135040	5.42429
7020	AC004551.1 ENSG00000089127	5.42418
7021	RCN1 ENSG00000049449	5.42347
7022	MTA1 ENSG00000182979	5.42344
7023	DHX37 ENSG00000150990	5.42336
7024	MLLT3 ENSG00000171843	5.42035
7025	SAP30 ENSG00000164105	5.41966
7026	FNTB ENSG00000257365	5.41903
7027	ADAP1 ENSG00000105963	5.41866
7028	ARMC2 ENSG00000118690	5.41848
7029	SCFD1 ENSG00000092108	5.41682
7030	TOPBP1 ENSG00000163781	5.41671
7031	OPLAH ENSG00000178814	5.41645
7032	MIR181A1HG ENSG00000229989	5.4079
7033	MOB3A ENSG00000172081	5.40598
7034	CIZ1 ENSG00000148337	5.40381
7035	RFX3-AS1 ENSG00000232104	5.40373
7036	NIT1 ENSG00000158793	5.40252
7037	MRPL27 ENSG00000108826	5.39955
7038	RRS1 ENSG00000179041	5.39937
7039	KIF22 ENSG00000079616	5.39924
7040	AC092338.1 ENSG00000140743	5.39834
7041	MKNK2 ENSG00000099875	5.39439
7042	FAM227B ENSG00000166262	5.39342
7043	MAT2B ENSG00000038274	5.39295
7044	NLN ENSG00000123213	5.39134
7045	EAF2 ENSG00000145088	5.38924
7046	ZNF430 ENSG00000118620	5.38817
7047	PAXBP1 ENSG00000159086	5.38224
7048	ASF1A ENSG00000111875	5.37977
7049	AC243919.1 ENSG00000237550	5.3791
7050	ZNF613 ENSG00000176024	5.37827
7051	LEMD2 ENSG00000161904	5.37579
7052	IGHV3-7 ENSG00000211938	5.37568
7053	PIGB ENSG00000069943	5.37526
7054	TFR2 ENSG00000106327	5.37457
7055	NTPCR ENSG00000135778	5.37447
7056	STAM ENSG00000136738	5.37398
7057	IL21R ENSG00000103522	5.37362
7058	NFXL1 ENSG00000170448	5.36913
7059	HMGN4 ENSG00000182952	5.36895
7060	AC092117.1 ENSG00000276791	5.36787
7061	WRAP73 ENSG00000116213	5.36743
7062	MT-ND1 ENSG00000198888	5.36645
7063	AL050341.2 ENSG00000259943	5.36526
7064	STT3A ENSG00000134910	5.36523
7065	ITGB1BP1 ENSG00000119185	5.36398
7066	IREB2 ENSG00000136381	5.36173
7067	HDHD3 ENSG00000119431	5.36004
7068	STIM1 ENSG00000167323	5.3565
7069	TEP1 ENSG00000129566	5.35626
7070	TLK1 ENSG00000198586	5.35569
7071	WDR35 ENSG00000118965	5.35514
7072	GPS2 ENSG00000132522	5.3526
7073	SIK2 ENSG00000170145	5.35167
7074	POLN ENSG00000130997	5.35087
7075	ZNF581 ENSG00000171425	5.34942
7076	SAMD10 ENSG00000130590	5.34757
7077	STRIP1 ENSG00000143093	5.34658
7078	CPNE5 ENSG00000124772	5.34606
7079	KLRK1 ENSG00000213809	5.34559
7080	ATP2B4 ENSG00000058668	5.34542
7081	MACF1 ENSG00000127603	5.3446
7082	EEF1A1P12 ENSG00000214199	5.34308
7083	FAM3C ENSG00000196937	5.34302
7084	VPS37A ENSG00000155975	5.34214
7085	CFAP36 ENSG00000163001	5.33612
7086	AC104964.1 ENSG00000253641	5.33127
7087	SLC9A9 ENSG00000181804	5.33089
7088	NCBP3 ENSG00000074356	5.33035
7089	NFRKB ENSG00000170322	5.32948
7090	RAVER2 ENSG00000162437	5.3278
7091	CARNMT1 ENSG00000156017	5.32638
7092	SLC26A6 ENSG00000225697	5.32519
7093	HSD17B4 ENSG00000133835	5.32297
7094	PORCN ENSG00000102312	5.3225
7095	GSTM2 ENSG00000213366	5.32229
7096	AC087286.4 ENSG00000259453	5.31995
7097	KCNJ14 ENSG00000182324	5.31556
7098	POLR3K ENSG00000161980	5.31315
7099	PPIL3 ENSG00000240344	5.31218
7100	MVB12A ENSG00000141971	5.3121
7101	NCL ENSG00000115053	5.30894
7102	MTURN ENSG00000180354	5.3087
7103	TATDN3 ENSG00000203705	5.30852
7104	MRPL17 ENSG00000158042	5.30829
7105	AL031727.1 ENSG00000226396	5.30826
7106	TM2D2 ENSG00000169490	5.30733
7107	ERLIN2 ENSG00000147475	5.30521
7108	ZNF543 ENSG00000178229	5.30172
7109	APTX ENSG00000137074	5.30078
7110	MPZL2 ENSG00000149573	5.29987
7111	ZNF664 ENSG00000179195	5.2991
7112	ARGLU1 ENSG00000134884	5.29749
7113	HSPA8 ENSG00000109971	5.29637
7114	FBXO42 ENSG00000037637	5.29374
7115	SMG1P7 ENSG00000261556	5.29228
7116	RPL32P1 ENSG00000224796	5.29149
7117	AP000873.4 ENSG00000254676	5.29125
7118	CDC42SE2 ENSG00000158985	5.29018
7119	AC245297.3 ENSG00000274265	5.28958
7120	SF3B2 ENSG00000087365	5.28808
7121	ZNF586 ENSG00000083828	5.28798
7122	DGAT1 ENSG00000185000	5.28633
7123	GOLGA1 ENSG00000136935	5.28481
7124	USP45 ENSG00000123552	5.28448
7125	ORC4 ENSG00000115947	5.28434
7126	HEATR6 ENSG00000068097	5.28388
7127	RFTN1 ENSG00000131378	5.28258
7128	MIGA1 ENSG00000180488	5.27834
7129	MAGOHB ENSG00000111196	5.27823
7130	GPR89A ENSG00000117262	5.27672
7131	QSER1 ENSG00000060749	5.27662
7132	GOSR1 ENSG00000108587	5.27379
7133	MARF1 ENSG00000166783	5.27151
7134	QPCTL ENSG00000011478	5.26781
7135	ATF4P3 ENSG00000228218	5.26674
7136	C8orf58 ENSG00000241852	5.26657
7137	IRAK1BP1 ENSG00000146243	5.26435
7138	INPP5B ENSG00000204084	5.26228
7139	CDC73 ENSG00000134371	5.26175
7140	PAK1IP1 ENSG00000111845	5.26025
7141	AC104596.1 ENSG00000250326	5.25991
7142	DBF4B ENSG00000161692	5.25723
7143	NAT9 ENSG00000109065	5.25514
7144	C19orf47 ENSG00000160392	5.25433
7145	HOXB3 ENSG00000120093	5.25362
7146	PDHB ENSG00000168291	5.2499
7147	MRPL45 ENSG00000278845	5.2473
7148	CHPF2 ENSG00000033100	5.24655
7149	AC010642.2 ENSG00000283103	5.24652
7150	SMC3 ENSG00000108055	5.24624
7151	FLAD1 ENSG00000160688	5.24623
7152	HECTD1 ENSG00000092148	5.24401
7153	F8 ENSG00000185010	5.24378
7154	UVRAG ENSG00000198382	5.24047
7155	AC022966.1 ENSG00000055483	5.23821
7156	GLOD4 ENSG00000167699	5.23734
7157	ACSM3 ENSG00000005187	5.23588
7158	ZXDC ENSG00000070476	5.23565
7159	AC012615.1 ENSG00000261526	5.23487
7160	NUP155 ENSG00000113569	5.23176
7161	RAB39B ENSG00000155961	5.23167
7162	AC004453.1 ENSG00000146677	5.23007
7163	PHF8 ENSG00000172943	5.22987
7164	ZNF217 ENSG00000171940	5.22932
7165	ITPA ENSG00000125877	5.22829
7166	GNPTG ENSG00000090581	5.22829
7167	CLUHP3 ENSG00000131797	5.22731
7168	CCDC93 ENSG00000125633	5.22682
7169	ARMT1 ENSG00000146476	5.22648
7170	ASH1L ENSG00000116539	5.22447
7171	PROSER1 ENSG00000120685	5.22196
7172	RF00100 ENSG00000271394	5.22046
7173	UBA1 ENSG00000130985	5.2191
7174	CDC123 ENSG00000151465	5.21874
7175	MORN3 ENSG00000139714	5.21873
7176	SAMD12 ENSG00000177570	5.21644
7177	INO80C ENSG00000153391	5.21641
7178	TMEM223 ENSG00000168569	5.21546
7179	MED21 ENSG00000152944	5.21479
7180	SKI ENSG00000157933	5.21273
7181	TM9SF1 ENSG00000100926	5.2119
7182	MCCC2 ENSG00000131844	5.20928
7183	KIF9-AS1 ENSG00000227398	5.20909
7184	VPS11 ENSG00000160695	5.20783
7185	PIGV ENSG00000060642	5.20775
7186	FCGR2C ENSG00000244682	5.20402
7187	GCFC2 ENSG00000005436	5.20317
7188	HINT1 ENSG00000169567	5.20169
7189	CREBRF ENSG00000164463	5.20106
7190	FCRL2 ENSG00000132704	5.2007
7191	AC079416.1 ENSG00000261056	5.19893
7192	LINC00926 ENSG00000247982	5.19752
7193	COX15 ENSG00000014919	5.19749
7194	RPL10P9 ENSG00000233913	5.19725
7195	LINC01465 ENSG00000221949	5.19295
7196	ZDHHC8 ENSG00000099904	5.19269
7197	CNTROB ENSG00000170037	5.19231
7198	CA2 ENSG00000104267	5.18812
7199	ZMYND19 ENSG00000165724	5.18704
7200	CNN2 ENSG00000064666	5.18461
7201	NDE1 ENSG00000072864	5.18388
7202	BMP6 ENSG00000153162	5.18319
7203	TBC1D22B ENSG00000065491	5.18253
7204	MTERF2 ENSG00000120832	5.17886
7205	SIL1 ENSG00000120725	5.17851
7206	ERLIN1 ENSG00000107566	5.1777
7207	ZCCHC7 ENSG00000147905	5.17618
7208	AL627402.1 ENSG00000217624	5.17236
7209	MARCO ENSG00000019169	5.17235
7210	BRD1 ENSG00000100425	5.17229
7211	CCR6 ENSG00000112486	5.17138
7212	CSE1L ENSG00000124207	5.16925
7213	NAA25 ENSG00000111300	5.16881
7214	MED10 ENSG00000133398	5.16646
7215	CBL ENSG00000110395	5.16324
7216	SMPD1 ENSG00000166311	5.162
7217	SH3D21 ENSG00000214193	5.16045
7218	AC025171.1 ENSG00000177738	5.16015
7219	SMAD3 ENSG00000166949	5.15845
7220	RAB14 ENSG00000119396	5.15582
7221	ACO2 ENSG00000100412	5.15571
7222	SARNP ENSG00000205323	5.15142
7223	LZIC ENSG00000162441	5.15125
7224	TMEM170A ENSG00000166822	5.14995
7225	SCAPER ENSG00000140386	5.14883
7226	ALKBH2 ENSG00000189046	5.14864
7227	BLOC1S5 ENSG00000188428	5.14824
7228	ERMAP ENSG00000164010	5.14778
7229	NEDD8 ENSG00000129559	5.14765
7230	EIF4B ENSG00000063046	5.1467
7231	TMEM14B ENSG00000137210	5.14602
7232	LOXL1-AS1 ENSG00000261801	5.14523
7233	TNFSF13 ENSG00000161955	5.14084
7234	WDR34 ENSG00000119333	5.1405
7235	MIR3609 ENSG00000266019	5.13947
7236	MT-ND4 ENSG00000198886	5.13714
7237	OAS3 ENSG00000111331	5.13478
7238	NCOR1 ENSG00000141027	5.13472
7239	SUPT6H ENSG00000109111	5.13235
7240	CCDC91 ENSG00000123106	5.13177
7241	ERCC6L2 ENSG00000182150	5.13138
7242	OTUD3 ENSG00000169914	5.13028
7243	RNU4-2 ENSG00000202538	5.12876
7244	BIVM ENSG00000134897	5.12723
7245	SNRPD1 ENSG00000167088	5.12559
7246	ZNF592 ENSG00000166716	5.12397
7247	AC105074.1 ENSG00000279319	5.12362
7248	CIAO1 ENSG00000144021	5.12358
7249	CYB561D2 ENSG00000114395	5.1224
7250	C6orf99 ENSG00000203711	5.11898
7251	KRT72 ENSG00000170486	5.11679
7252	PRKAB2 ENSG00000131791	5.11583
7253	TRIM24 ENSG00000122779	5.11507
7254	WDSUB1 ENSG00000196151	5.11188
7255	CENPBD1 ENSG00000177946	5.1099
7256	AC092045.1 ENSG00000239557	5.10895
7257	YAE1 ENSG00000241127	5.10694
7258	SEC14L1P1 ENSG00000213693	5.10649
7259	TFAM ENSG00000108064	5.1064
7260	WDFY2 ENSG00000139668	5.09998
7261	LINC00565 ENSG00000260910	5.09933
7262	IFI30 ENSG00000216490	5.09914
7263	AL513550.1 ENSG00000228506	5.09912
7264	ZFYVE1 ENSG00000165861	5.09811
7265	RBM42 ENSG00000126254	5.09759
7266	BCR ENSG00000186716	5.09685
7267	MOSPD1 ENSG00000101928	5.09406
7268	TRBV7-9 ENSG00000278030	5.09272
7269	FAM129A ENSG00000135842	5.0911
7270	MTERF1 ENSG00000127989	5.09077
7271	COQ6 ENSG00000119723	5.08941
7272	AL137857.1 ENSG00000287510	5.08746
7273	LMBR1 ENSG00000105983	5.08524
7274	SCRN1 ENSG00000136193	5.08441
7275	VKORC1L1 ENSG00000196715	5.08347
7276	LUC7L ENSG00000007392	5.08277
7277	SEC11C ENSG00000166562	5.08209
7278	HAL ENSG00000084110	5.08059
7279	DNAJC1 ENSG00000136770	5.08057
7280	HELQ ENSG00000163312	5.07917
7281	CAVIN2 ENSG00000168497	5.0756
7282	AC016074.2 ENSG00000286122	5.07518
7283	Z93241.1 ENSG00000270022	5.07187
7284	AC022211.2 ENSG00000263843	5.07091
7285	RPL24 ENSG00000114391	5.06556
7286	CATIP ENSG00000158428	5.06508
7287	CDHR1 ENSG00000148600	5.06444
7288	ASNSD1 ENSG00000138381	5.06188
7289	ARFGEF2 ENSG00000124198	5.06174
7290	BMP2K ENSG00000138756	5.0598
7291	STK17A ENSG00000164543	5.05844
7292	SMIM29 ENSG00000186577	5.05154
7293	AC011462.5 ENSG00000286177	5.05088
7294	MTX2 ENSG00000128654	5.05058
7295	AL023653.1 ENSG00000240143	5.05051
7296	CEP57L1 ENSG00000183137	5.05021
7297	GAS8 ENSG00000141013	5.04993
7298	XPO6 ENSG00000169180	5.04971
7299	RPL7A ENSG00000148303	5.04874
7300	RRP12 ENSG00000052749	5.04869
7301	SBF2-AS1 ENSG00000246273	5.04848
7302	BMI1 ENSG00000168283	5.0484
7303	PRPF6 ENSG00000101161	5.04832
7304	RBBP6 ENSG00000122257	5.04806
7305	STK19 ENSG00000204344	5.04743
7306	UBE2Q1 ENSG00000160714	5.04702
7307	WDR83 ENSG00000123154	5.04222
7308	NDUFC2 ENSG00000151366	5.04184
7309	TET3 ENSG00000187605	5.04179
7310	PRMT1 ENSG00000126457	5.04146
7311	RPL23AP53 ENSG00000223508	5.04117
7312	N4BP2L2 ENSG00000244754	5.04068
7313	GFER ENSG00000127554	5.0402
7314	GDPD1 ENSG00000153982	5.03966
7315	HDAC3 ENSG00000171720	5.0368
7316	USP9X ENSG00000124486	5.03501
7317	ANK1 ENSG00000029534	5.03274
7318	NFIX ENSG00000008441	5.03227
7319	USP44 ENSG00000136014	5.0306
7320	SNX12 ENSG00000147164	5.02952
7321	USP19 ENSG00000172046	5.02887
7322	CCDC115 ENSG00000136710	5.02693
7323	PIK3IP1 ENSG00000100100	5.0269
7324	PRKRA-AS1 ENSG00000223960	5.02669
7325	RASA2-IT1 ENSG00000250170	5.02631
7326	EIF3K ENSG00000178982	5.02629
7327	ZNF473 ENSG00000142528	5.02534
7328	FAM122A ENSG00000187866	5.0231
7329	CMPK2 ENSG00000134326	5.02308
7330	ZNF564 ENSG00000249709	5.02201
7331	SKP1 ENSG00000113558	5.01795
7332	BAZ2B ENSG00000123636	5.0176
7333	GMPS ENSG00000163655	5.01628
7334	RCC2 ENSG00000179051	5.01097
7335	MED31 ENSG00000108590	5.01085
7336	ETFRF1 ENSG00000205707	5.01076
7337	AC005332.3 ENSG00000274561	5.00885
7338	LARGE1 ENSG00000133424	5.00547
7339	NOP9 ENSG00000196943	5.00452
7340	STK10 ENSG00000072786	4.99848
7341	CD5 ENSG00000110448	4.99845
7342	ZNF641 ENSG00000167528	4.99835
7343	LHPP ENSG00000107902	4.9978
7344	EIF4G1 ENSG00000114867	4.9955
7345	NUDT9 ENSG00000170502	4.9951
7346	AC007066.2 ENSG00000261094	4.99501
7347	HIST1H3H ENSG00000278828	4.99363
7348	AF117829.1 ENSG00000251136	4.99326
7349	AC022400.7 ENSG00000272916	4.99269
7350	RPS11P5 ENSG00000232888	4.99245
7351	CZIB ENSG00000162384	4.98676
7352	AL365361.1 ENSG00000259834	4.98572
7353	TFIP11 ENSG00000100109	4.98501
7354	AC100810.1 ENSG00000253982	4.98213
7355	AC000065.2 ENSG00000287932	4.98159
7356	ZNF136 ENSG00000196646	4.98045
7357	SNX18P3 ENSG00000225345	4.97975
7358	XRCC1 ENSG00000073050	4.97863
7359	FANCF ENSG00000183161	4.97768
7360	FGFRL1 ENSG00000127418	4.9724
7361	PARG ENSG00000227345	4.9712
7362	SNX1 ENSG00000028528	4.97062
7363	ZNF181 ENSG00000197841	4.97032
7364	IFI6 ENSG00000126709	4.97012
7365	AP1S3 ENSG00000152056	4.9698
7366	AC073052.1 ENSG00000228446	4.9698
7367	TMPPE ENSG00000188167	4.96915
7368	CASP7 ENSG00000165806	4.96611
7369	SLC30A9 ENSG00000014824	4.96603
7370	S100Z ENSG00000171643	4.96599
7371	MAX ENSG00000125952	4.96402
7372	STARD7-AS1 ENSG00000204685	4.95921
7373	AC055839.2 ENSG00000286190	4.95513
7374	LINC00920 ENSG00000246898	4.95312
7375	SDHC ENSG00000143252	4.94896
7376	EIF4BP7 ENSG00000225031	4.94837
7377	CENPT ENSG00000102901	4.94663
7378	ARIH1 ENSG00000166233	4.94631
7379	SEC24B ENSG00000138802	4.94616
7380	LCLAT1 ENSG00000172954	4.94272
7381	RPS27AP12 ENSG00000225224	4.9424
7382	CDCA7L ENSG00000164649	4.94122
7383	RIMKLB ENSG00000166532	4.93687
7384	ZSCAN25 ENSG00000197037	4.93585
7385	BCAS3 ENSG00000141376	4.9358
7386	ICE1 ENSG00000164151	4.93463
7387	HSDL1 ENSG00000103160	4.93416
7388	FIRRE ENSG00000213468	4.93416
7389	ACAD11 ENSG00000240303	4.93331
7390	NUCB2 ENSG00000070081	4.92845
7391	ZNF583 ENSG00000198440	4.9245
7392	AC007216.3 ENSG00000261560	4.92278
7393	NDUFAF2 ENSG00000164182	4.92179
7394	DYNLT3 ENSG00000165169	4.9211
7395	SNX11 ENSG00000002919	4.91782
7396	SLC41A2 ENSG00000136052	4.91686
7397	ADAM23 ENSG00000114948	4.91494
7398	NBEA ENSG00000172915	4.9144
7399	TOMM40L ENSG00000158882	4.91354
7400	RPL23 ENSG00000125691	4.91264
7401	PSMB5 ENSG00000100804	4.91239
7402	GSTK1 ENSG00000197448	4.91223
7403	DHX33 ENSG00000005100	4.91177
7404	COL24A1 ENSG00000171502	4.90949
7405	XRRA1 ENSG00000166435	4.90823
7406	RNF19A ENSG00000034677	4.90669
7407	ST13P15 ENSG00000243759	4.90589
7408	RASSF7 ENSG00000099849	4.90484
7409	CDCA4P4 ENSG00000234219	4.90331
7410	CRADD ENSG00000169372	4.90268
7411	CCL4 ENSG00000275302	4.90145
7412	FZD2 ENSG00000180340	4.90039
7413	AC113410.4 ENSG00000286408	4.90001
7414	HSDL2 ENSG00000119471	4.89949
7415	ANKRD40 ENSG00000154945	4.89813
7416	MT-TM ENSG00000210112	4.89648
7417	C1RL-AS1 ENSG00000205885	4.89556
7418	USP1 ENSG00000162607	4.89476
7419	BLCAP ENSG00000166619	4.89197
7420	ZNF675 ENSG00000197372	4.8903
7421	ORMDL1 ENSG00000128699	4.88985
7422	ZNF462 ENSG00000148143	4.88926
7423	SPACA6 ENSG00000182310	4.88729
7424	FRAT2 ENSG00000181274	4.88629
7425	AP003108.2 ENSG00000256591	4.88529
7426	FPGT ENSG00000254685	4.88448
7427	WASHC3 ENSG00000120860	4.88431
7428	AFF1 ENSG00000172493	4.88412
7429	RRBP1 ENSG00000125844	4.88297
7430	NET1 ENSG00000173848	4.88217
7431	QDPR ENSG00000151552	4.88168
7432	UCHL5 ENSG00000116750	4.87939
7433	TSC1 ENSG00000165699	4.87892
7434	DLEU2L ENSG00000116652	4.8788
7435	AL138756.1 ENSG00000259953	4.87506
7436	AC006511.3 ENSG00000279865	4.87501
7437	NRBP2 ENSG00000185189	4.87425
7438	MX2 ENSG00000183486	4.87409
7439	FER ENSG00000151422	4.87398
7440	NIF3L1 ENSG00000196290	4.87023
7441	TRIM69 ENSG00000185880	4.86874
7442	WRN ENSG00000165392	4.86576
7443	ARMC7 ENSG00000125449	4.86327
7444	SPATS2L ENSG00000196141	4.86213
7445	LINC01136 ENSG00000233791	4.86151
7446	TIMM29 ENSG00000142444	4.86011
7447	PDS5A ENSG00000121892	4.8548
7448	SAP30L ENSG00000164576	4.85436
7449	TEX30 ENSG00000151287	4.85159
7450	TEX10 ENSG00000136891	4.84703
7451	LSR ENSG00000105699	4.84703
7452	BEX4 ENSG00000102409	4.84228
7453	KDM5B ENSG00000117139	4.84174
7454	TRAV13-1 ENSG00000211788	4.83892
7455	SEH1L ENSG00000085415	4.83782
7456	NINL ENSG00000101004	4.83414
7457	WASH2P ENSG00000146556	4.83414
7458	EPHX1 ENSG00000143819	4.83329
7459	PHYH ENSG00000107537	4.83181
7460	MSMO1 ENSG00000052802	4.82724
7461	ATG2B ENSG00000066739	4.82345
7462	LPIN2 ENSG00000101577	4.82229
7463	HEXA ENSG00000213614	4.82084
7464	DCAF5 ENSG00000139990	4.81479
7465	AL138963.1 ENSG00000228886	4.81477
7466	WDR86 ENSG00000187260	4.8122
7467	IWS1 ENSG00000163166	4.81175
7468	VTI1A ENSG00000151532	4.81076
7469	INTS10 ENSG00000104613	4.80996
7470	RPL13P12 ENSG00000215030	4.80923
7471	FAM149B1 ENSG00000138286	4.80783
7472	TRPM7 ENSG00000092439	4.80705
7473	AL033519.2 ENSG00000219023	4.80594
7474	ARMH3 ENSG00000120029	4.8056
7475	AC109326.1 ENSG00000279602	4.80435
7476	KAT2A ENSG00000108773	4.80393
7477	RBKS ENSG00000171174	4.80384
7478	TIAF1 ENSG00000221995	4.80361
7479	SND1 ENSG00000197157	4.80346
7480	TRAK1 ENSG00000182606	4.80281
7481	TBC1D27P ENSG00000128438	4.8027
7482	METTL8 ENSG00000123600	4.79704
7483	RBL2 ENSG00000103479	4.79628
7484	DIS3L ENSG00000166938	4.79397
7485	FAM98A ENSG00000119812	4.78946
7486	SENP5 ENSG00000119231	4.78889
7487	SPIN1 ENSG00000106723	4.78857
7488	TTC3P1 ENSG00000215105	4.78741
7489	AC093323.1 ENSG00000170846	4.78707
7490	GFM2 ENSG00000164347	4.78705
7491	CEMIP2 ENSG00000135048	4.78628
7492	MAGED2 ENSG00000102316	4.78622
7493	NLRP1 ENSG00000091592	4.78528
7494	C9orf64 ENSG00000165118	4.78401
7495	KLHL42 ENSG00000087448	4.78117
7496	TPM3P9 ENSG00000241015	4.78022
7497	DENR ENSG00000139726	4.7798
7498	SLC35D2 ENSG00000130958	4.77623
7499	EXOSC10 ENSG00000171824	4.77478
7500	GBP2 ENSG00000162645	4.77224
7501	ARV1 ENSG00000173409	4.76969
7502	ZNF461 ENSG00000197808	4.76756
7503	DDHD2 ENSG00000085788	4.76594
7504	YES1 ENSG00000176105	4.76455
7505	SLC35A3 ENSG00000117620	4.76404
7506	SPINDOC ENSG00000168005	4.76374
7507	ZBTB42 ENSG00000179627	4.75762
7508	PEX6 ENSG00000124587	4.75754
7509	ZNF766 ENSG00000196214	4.75704
7510	ZNF354A ENSG00000169131	4.75704
7511	TMEM140 ENSG00000146859	4.75507
7512	CSTF2T ENSG00000177613	4.74823
7513	ANO8 ENSG00000074855	4.74784
7514	DMWD ENSG00000185800	4.74487
7515	AL031728.1 ENSG00000231105	4.74453
7516	OCEL1 ENSG00000099330	4.74398
7517	PARP4 ENSG00000102699	4.74028
7518	NOL8 ENSG00000198000	4.73965
7519	NCR3LG1 ENSG00000188211	4.73928
7520	RSPH4A ENSG00000111834	4.73833
7521	CDK5RAP1 ENSG00000101391	4.73829
7522	AC091925.2 ENSG00000279679	4.73468
7523	AC022364.1 ENSG00000247934	4.73443
7524	TADA3 ENSG00000171148	4.73317
7525	RTF1 ENSG00000137815	4.73261
7526	TAZ ENSG00000102125	4.73167
7527	PTTG1 ENSG00000164611	4.73135
7528	SAMM50 ENSG00000100347	4.73109
7529	SLC39A8 ENSG00000138821	4.73091
7530	RCL1 ENSG00000120158	4.72971
7531	ZNF682 ENSG00000197124	4.72927
7532	ABCA2 ENSG00000107331	4.72592
7533	TIMM21 ENSG00000075336	4.72556
7534	STAT2 ENSG00000170581	4.72436
7535	CA5BP1 ENSG00000186312	4.72196
7536	AL669831.5 ENSG00000237491	4.72036
7537	COL4A3 ENSG00000169031	4.71831
7538	KBTBD7 ENSG00000120696	4.71478
7539	P2RX4 ENSG00000135124	4.71422
7540	KIAA2026 ENSG00000183354	4.71095
7541	PLAGL1 ENSG00000118495	4.70565
7542	AL591623.1 ENSG00000225300	4.7042
7543	BAG3 ENSG00000151929	4.7037
7544	RUNX2 ENSG00000124813	4.70274
7545	IGHV5-51 ENSG00000211966	4.70261
7546	ZNF665 ENSG00000197497	4.70238
7547	SNUPN ENSG00000169371	4.7011
7548	APOBEC3C ENSG00000244509	4.7008
7549	KDELR1 ENSG00000105438	4.69874
7550	MRM3 ENSG00000171861	4.69559
7551	PDE5A ENSG00000138735	4.69435
7552	GRSF1 ENSG00000132463	4.69384
7553	ATP6AP1 ENSG00000071553	4.69173
7554	MEX3C ENSG00000176624	4.69115
7555	TMEM176B ENSG00000106565	4.6911
7556	MED9 ENSG00000141026	4.69066
7557	ZNF714 ENSG00000160352	4.69038
7558	KBTBD11 ENSG00000176595	4.68869
7559	HIST1H2BK ENSG00000197903	4.68774
7560	B4GALT4 ENSG00000121578	4.68696
7561	KRTCAP2 ENSG00000163463	4.68646
7562	MKLN1 ENSG00000128585	4.68589
7563	IL18BP ENSG00000137496	4.68479
7564	TNIP2 ENSG00000168884	4.68407
7565	BSDC1 ENSG00000160058	4.68284
7566	SPIDR ENSG00000164808	4.68197
7567	WDHD1 ENSG00000198554	4.68186
7568	SRSF11 ENSG00000116754	4.6817
7569	ZBTB3 ENSG00000185670	4.68002
7570	FANCL ENSG00000115392	4.67618
7571	TIGIT ENSG00000181847	4.67506
7572	C9orf16 ENSG00000171159	4.67478
7573	NOC3L ENSG00000173145	4.67284
7574	PMM2 ENSG00000140650	4.67219
7575	PRPF38B ENSG00000134186	4.67173
7576	PDS5B ENSG00000083642	4.66804
7577	ITSN1 ENSG00000205726	4.66767
7578	LINC002481 ENSG00000246526	4.66737
7579	SAMD9L ENSG00000177409	4.6664
7580	PARP9 ENSG00000138496	4.6654
7581	AC092597.1 ENSG00000242262	4.66511
7582	ALG13 ENSG00000101901	4.66353
7583	UTP14A ENSG00000156697	4.66328
7584	RRP15 ENSG00000067533	4.66303
7585	RAB3GAP1 ENSG00000115839	4.66193
7586	COX14 ENSG00000178449	4.6616
7587	NOP53 ENSG00000105373	4.66153
7588	AC016831.1 ENSG00000226380	4.65972
7589	TRAPPC1 ENSG00000170043	4.65915
7590	ELMO3 ENSG00000102890	4.65737
7591	SREK1IP1 ENSG00000153006	4.656
7592	SMARCB1 ENSG00000099956	4.65416
7593	COA6 ENSG00000168275	4.65324
7594	OSER1-DT ENSG00000223891	4.65267
7595	C2CD4D-AS1 ENSG00000234614	4.65212
7596	RRN3P2 ENSG00000103472	4.65125
7597	IFNLR1 ENSG00000185436	4.64889
7598	METAP1 ENSG00000164024	4.64755
7599	TMEM86A ENSG00000151117	4.64494
7600	ECT2 ENSG00000114346	4.64378
7601	ZRSR2 ENSG00000169249	4.64154
7602	C12orf4 ENSG00000047621	4.64059
7603	AC008555.7 ENSG00000280106	4.63994
7604	PEBP1 ENSG00000089220	4.63791
7605	RBIS ENSG00000176731	4.63765
7606	PFDN4 ENSG00000101132	4.63538
7607	ZMYM5 ENSG00000132950	4.63446
7608	SUPV3L1 ENSG00000156502	4.63303
7609	ARMCX6 ENSG00000198960	4.63178
7610	SELENOH ENSG00000211450	4.63023
7611	SNX9 ENSG00000130340	4.62756
7612	PHF14 ENSG00000106443	4.62702
7613	AC011450.1 ENSG00000197813	4.62588
7614	KDM7A ENSG00000006459	4.62382
7615	APOL6 ENSG00000221963	4.62367
7616	CRTAM ENSG00000109943	4.62138
7617	RDH10 ENSG00000121039	4.61976
7618	LIN9 ENSG00000183814	4.61788
7619	AC090589.3 ENSG00000270060	4.61586
7620	RSF1-IT2 ENSG00000254985	4.61311
7621	BEND2 ENSG00000177324	4.61222
7622	HPS4 ENSG00000100099	4.6111
7623	PILRB ENSG00000121716	4.60985
7624	LINC00641 ENSG00000258441	4.60518
7625	RNF168 ENSG00000163961	4.60394
7626	GRIPAP1 ENSG00000068400	4.60328
7627	CPOX ENSG00000080819	4.5988
7628	ITGAE ENSG00000083457	4.59126
7629	PLAAT3 ENSG00000176485	4.58849
7630	TXLNG ENSG00000086712	4.58818
7631	SATB1 ENSG00000182568	4.588
7632	FAM111A ENSG00000166801	4.58754
7633	GTF2E2 ENSG00000197265	4.58731
7634	THUMPD3-AS1 ENSG00000206573	4.58699
7635	USP14 ENSG00000101557	4.58601
7636	IGF2BP3 ENSG00000136231	4.58559
7637	SIRPB2 ENSG00000196209	4.58437
7638	GYPC ENSG00000136732	4.58411
7639	PLCB2 ENSG00000137841	4.58405
7640	ERI1 ENSG00000104626	4.58389
7641	PRKAA1 ENSG00000132356	4.58296
7642	JAGN1 ENSG00000171135	4.58104
7643	SLC12A4 ENSG00000124067	4.57736
7644	ARAF ENSG00000078061	4.5747
7645	GRAMD2B ENSG00000155324	4.57452
7646	RPL17 ENSG00000265681	4.57443
7647	HIST1H2BH ENSG00000275713	4.57368
7648	QSOX2 ENSG00000165661	4.57359
7649	NAXE ENSG00000163382	4.57298
7650	GLRX5 ENSG00000182512	4.57223
7651	B3GNT10 ENSG00000214654	4.57134
7652	BTN2A3P ENSG00000124549	4.56816
7653	SCOC ENSG00000153130	4.56604
7654	PCGF3 ENSG00000185619	4.56286
7655	KCTD21-AS1 ENSG00000246174	4.56121
7656	GATM ENSG00000171766	4.55984
7657	ZDBF2 ENSG00000204186	4.55903
7658	SENP3 ENSG00000161956	4.55708
7659	CLCN6 ENSG00000011021	4.55655
7660	EIF4BP3 ENSG00000224546	4.55528
7661	CDC27 ENSG00000004897	4.55506
7662	TSPAN13 ENSG00000106537	4.55301
7663	TBC1D4 ENSG00000136111	4.55259
7664	GPATCH2L ENSG00000089916	4.55245
7665	FRRS1 ENSG00000156869	4.55178
7666	NUDT13 ENSG00000166321	4.55112
7667	ZBTB44 ENSG00000196323	4.55098
7668	EDA ENSG00000158813	4.55085
7669	ZNF433-AS1 ENSG00000219665	4.5493
7670	SMIM10L1 ENSG00000256537	4.54691
7671	NAA80 ENSG00000243477	4.5435
7672	ISCU ENSG00000136003	4.54025
7673	KNTC1 ENSG00000184445	4.5388
7674	ZNF574 ENSG00000105732	4.53825
7675	MPZ ENSG00000158887	4.53228
7676	PRDM1 ENSG00000057657	4.53144
7677	BBS7 ENSG00000138686	4.53076
7678	MRPS16 ENSG00000182180	4.53074
7679	SYNE2 ENSG00000054654	4.52794
7680	ZNF804A ENSG00000170396	4.52692
7681	C6orf136 ENSG00000204564	4.52624
7682	MECP2 ENSG00000169057	4.52489
7683	KIAA1109 ENSG00000138688	4.52354
7684	SEMA7A ENSG00000138623	4.52285
7685	TUBGCP5 ENSG00000275835	4.52178
7686	NCAPH ENSG00000121152	4.52168
7687	VPS13B ENSG00000132549	4.52118
7688	AL132656.4 ENSG00000280355	4.51965
7689	CDKN1C ENSG00000129757	4.51918
7690	SMIM7 ENSG00000214046	4.51886
7691	RABGGTA ENSG00000100949	4.51766
7692	FAM13B ENSG00000031003	4.51662
7693	MAP3K5 ENSG00000197442	4.51581
7694	NOP14-AS1 ENSG00000249673	4.51381
7695	PRX ENSG00000105227	4.51072
7696	CSGALNACT1 ENSG00000147408	4.50988
7697	TXLNB ENSG00000164440	4.50862
7698	CDK17 ENSG00000059758	4.50785
7699	NCOR2 ENSG00000196498	4.50713
7700	MYL5 ENSG00000215375	4.50646
7701	FAM169A ENSG00000198780	4.50454
7702	TAF12 ENSG00000120656	4.50233
7703	MT-CYB ENSG00000198727	4.49956
7704	ZNF417 ENSG00000173480	4.49914
7705	C6orf89 ENSG00000198663	4.49833
7706	KIAA1671 ENSG00000197077	4.49739
7707	MTND5P2 ENSG00000229622	4.49599
7708	CCNB1 ENSG00000134057	4.4926
7709	ACACA ENSG00000278540	4.49218
7710	NLRX1 ENSG00000160703	4.49212
7711	ACTR8 ENSG00000113812	4.49133
7712	SLC4A7 ENSG00000033867	4.49065
7713	ACVR1C ENSG00000123612	4.49038
7714	TLE1 ENSG00000196781	4.48943
7715	HIST2H2AC ENSG00000184260	4.48813
7716	PHF13 ENSG00000116273	4.48769
7717	LEPR ENSG00000116678	4.48765
7718	DPY19L4 ENSG00000156162	4.48698
7719	RPL30 ENSG00000156482	4.4867
7720	BCLAF3 ENSG00000173681	4.48389
7721	HCST ENSG00000126264	4.48382
7722	ZNF593 ENSG00000142684	4.48348
7723	CAAP1 ENSG00000120159	4.48288
7724	CHST2 ENSG00000175040	4.48213
7725	UBE2M ENSG00000130725	4.48162
7726	REV3L ENSG00000009413	4.48036
7727	HIST1H4L ENSG00000275126	4.47974
7728	PPIAP22 ENSG00000198618	4.4776
7729	RHBDD2 ENSG00000005486	4.47629
7730	RNF216 ENSG00000011275	4.47392
7731	RN7SKP185 ENSG00000199683	4.47237
7732	TRBV2 ENSG00000226660	4.46996
7733	PIGS ENSG00000087111	4.46729
7734	BCORL1 ENSG00000085185	4.46654
7735	ID2-AS1 ENSG00000235092	4.46593
7736	TUFT1 ENSG00000143367	4.46563
7737	ALMS1 ENSG00000116127	4.46088
7738	GGNBP2 ENSG00000278311	4.45935
7739	COG6 ENSG00000133103	4.45678
7740	HMGN3 ENSG00000118418	4.45545
7741	VEZF1 ENSG00000136451	4.45393
7742	SNCA ENSG00000145335	4.45391
7743	PIAS4 ENSG00000105229	4.45342
7744	CD28 ENSG00000178562	4.45145
7745	HNRNPA1L2 ENSG00000139675	4.45018
7746	AC068587.4 ENSG00000283674	4.44914
7747	MAP3K7CL ENSG00000156265	4.44809
7748	CFAP298 ENSG00000159079	4.44733
7749	FIZ1 ENSG00000179943	4.44676
7750	MRPL35 ENSG00000132313	4.44661
7751	AGPAT3 ENSG00000160216	4.44659
7752	TMEM209 ENSG00000146842	4.44287
7753	MFHAS1 ENSG00000147324	4.44158
7754	AL138820.1 ENSG00000277151	4.441
7755	MRPL32 ENSG00000106591	4.44086
7756	GOT1 ENSG00000120053	4.43955
7757	ZIK1 ENSG00000171649	4.43873
7758	AC004492.1 ENSG00000272072	4.43852
7759	AC112512.1 ENSG00000214773	4.43685
7760	PNOC ENSG00000168081	4.43652
7761	ELK4 ENSG00000158711	4.43404
7762	SNHG7 ENSG00000233016	4.42848
7763	RING1 ENSG00000204227	4.42534
7764	DCXR ENSG00000169738	4.42527
7765	DPH6 ENSG00000134146	4.4237
7766	DENND6A ENSG00000174839	4.41897
7767	CTH ENSG00000116761	4.41837
7768	AC005072.1 ENSG00000272219	4.41767
7769	AL390036.1 ENSG00000226822	4.41686
7770	MAU2 ENSG00000129933	4.41278
7771	KCNQ1OT1 ENSG00000269821	4.41116
7772	SEPT7P2 ENSG00000214765	4.41037
7773	AC015799.1 ENSG00000279432	4.40928
7774	TCL6 ENSG00000187621	4.40824
7775	AC025159.1 ENSG00000257815	4.4079
7776	LINS1 ENSG00000140471	4.4059
7777	PTPN6 ENSG00000111679	4.40528
7778	TMEM128 ENSG00000132406	4.40408
7779	TKFC ENSG00000149476	4.40216
7780	NPIPB13 ENSG00000198064	4.40209
7781	OCRL ENSG00000122126	4.4014
7782	TMEM69 ENSG00000159596	4.39843
7783	KRR1 ENSG00000111615	4.39567
7784	SRRM2 ENSG00000167978	4.3944
7785	STAP1 ENSG00000035720	4.39373
7786	GKAP1 ENSG00000165113	4.39115
7787	RARS ENSG00000113643	4.39007
7788	ZSCAN5A ENSG00000131848	4.38929
7789	NDUFAF1 ENSG00000137806	4.38822
7790	ATF7 ENSG00000170653	4.38805
7791	SNRNP48 ENSG00000168566	4.38729
7792	AL513523.1 ENSG00000223599	4.38575
7793	ARPIN ENSG00000242498	4.3849
7794	PRKACB ENSG00000142875	4.38295
7795	METTL17 ENSG00000165792	4.38289
7796	HEBP1 ENSG00000013583	4.38149
7797	MTPAP ENSG00000107951	4.37986
7798	PUM3 ENSG00000080608	4.3788
7799	TMEM185A ENSG00000269556	4.37395
7800	TTC7B ENSG00000165914	4.36832
7801	MMP14 ENSG00000157227	4.36625
7802	ZNF45 ENSG00000124459	4.36604
7803	AC092135.3 ENSG00000279841	4.36557
7804	FOXP3 ENSG00000049768	4.36517
7805	SNHG17 ENSG00000196756	4.36504
7806	HIST1H3F ENSG00000277775	4.36439
7807	SH3BP5 ENSG00000131370	4.36201
7808	AC016831.7 ENSG00000285106	4.36109
7809	BTBD9 ENSG00000183826	4.36099
7810	DHRS3 ENSG00000162496	4.36012
7811	AC005831.1 ENSG00000280202	4.35835
7812	ZFP82 ENSG00000181007	4.35659
7813	COL4A3BP ENSG00000113163	4.35486
7814	PAN3 ENSG00000152520	4.35413
7815	AC242843.1 ENSG00000286219	4.35247
7816	EIF5A2 ENSG00000163577	4.35151
7817	CREB1 ENSG00000118260	4.35091
7818	STXBP2 ENSG00000076944	4.34878
7819	CYB5R1 ENSG00000159348	4.34769
7820	ZNF773 ENSG00000152439	4.34554
7821	AC040162.1 ENSG00000261884	4.34509
7822	AC004832.6 ENSG00000273428	4.34495
7823	FBXO32 ENSG00000156804	4.34261
7824	RFX3 ENSG00000080298	4.3379
7825	CARMIL1 ENSG00000079691	4.33705
7826	SYNE1 ENSG00000131018	4.33495
7827	LSM14A ENSG00000257103	4.33345
7828	OR52K3P ENSG00000225101	4.33316
7829	URB2 ENSG00000135763	4.33299
7830	NAF1 ENSG00000145414	4.33299
7831	ATP23 ENSG00000166896	4.33194
7832	RBMS2 ENSG00000076067	4.3307
7833	VKORC1 ENSG00000167397	4.32917
7834	HDAC1 ENSG00000116478	4.32888
7835	C19orf12 ENSG00000131943	4.32819
7836	EXOSC4 ENSG00000178896	4.32799
7837	AC245407.2 ENSG00000287978	4.32756
7838	DTX3L ENSG00000163840	4.32519
7839	DNAJC4 ENSG00000110011	4.32325
7840	SEC22C ENSG00000093183	4.32284
7841	LSM11 ENSG00000155858	4.31881
7842	PTMS ENSG00000159335	4.31867
7843	CAMTA1 ENSG00000171735	4.31833
7844	MIS18A ENSG00000159055	4.31812
7845	FAM83H ENSG00000180921	4.31727
7846	TIAL1 ENSG00000151923	4.31661
7847	FDPSP3 ENSG00000258872	4.31548
7848	AOAH-IT1 ENSG00000230539	4.31383
7849	SNX13 ENSG00000071189	4.31132
7850	GUCY1B1 ENSG00000061918	4.30941
7851	ATP11A ENSG00000068650	4.3088
7852	HYI ENSG00000178922	4.30748
7853	ARSG ENSG00000141337	4.30676
7854	CTTNBP2NL ENSG00000143079	4.30548
7855	MGLL ENSG00000074416	4.30398
7856	GMPR2 ENSG00000100938	4.30344
7857	BRPF1 ENSG00000156983	4.30323
7858	TTC3 ENSG00000182670	4.30305
7859	AL138963.3 ENSG00000273149	4.30209
7860	MRPS10 ENSG00000048544	4.29768
7861	ZFP90 ENSG00000184939	4.29646
7862	UBOX5 ENSG00000185019	4.29621
7863	TMEM216 ENSG00000187049	4.29614
7864	CEP85L ENSG00000111860	4.29357
7865	GABARAPL2 ENSG00000034713	4.29287
7866	NUMBL ENSG00000105245	4.29242
7867	CD19 ENSG00000177455	4.28935
7868	MRPL37 ENSG00000116221	4.28778
7869	RN7SKP255 ENSG00000200312	4.28769
7870	ATRIP ENSG00000164053	4.28597
7871	GTF2H5 ENSG00000272047	4.28211
7872	TYW5 ENSG00000162971	4.28127
7873	ENPP5 ENSG00000112796	4.27893
7874	TSNAX ENSG00000116918	4.27878
7875	EEF1A1P19 ENSG00000249855	4.2786
7876	AFF2 ENSG00000155966	4.27764
7877	AC022400.9 ENSG00000279689	4.27747
7878	LILRA4 ENSG00000239961	4.27629
7879	CDC42BPA ENSG00000143776	4.27551
7880	GAB3 ENSG00000160219	4.27406
7881	TARBP1 ENSG00000059588	4.27357
7882	TMEM106C ENSG00000134291	4.27156
7883	C3 ENSG00000125730	4.26346
7884	C12orf43 ENSG00000157895	4.26164
7885	AIG1 ENSG00000146416	4.26036
7886	RARS2 ENSG00000146282	4.259
7887	MAPKAPK5 ENSG00000089022	4.25771
7888	A1BG-AS1 ENSG00000268895	4.25712
7889	TOMM5 ENSG00000175768	4.25502
7890	LINC01619 ENSG00000257242	4.25481
7891	ZNF266 ENSG00000174652	4.25469
7892	LINC00115 ENSG00000225880	4.25257
7893	ENTPD4 ENSG00000197217	4.25217
7894	SH3PXD2B ENSG00000174705	4.24969
7895	ADPGK-AS1 ENSG00000260898	4.24732
7896	SDC3 ENSG00000162512	4.24618
7897	PHF6 ENSG00000156531	4.24616
7898	MAPRE3 ENSG00000084764	4.24589
7899	PRKAG1 ENSG00000181929	4.24569
7900	AC022498.2 ENSG00000279891	4.24526
7901	ZNF525 ENSG00000203326	4.24488
7902	MAN2C1 ENSG00000140400	4.24438
7903	CPT1A ENSG00000110090	4.24409
7904	YJU2 ENSG00000105248	4.24351
7905	PBDC1 ENSG00000102390	4.24155
7906	JRKL ENSG00000183340	4.24051
7907	GPR137B ENSG00000077585	4.23977
7908	CHCHD3 ENSG00000106554	4.23868
7909	CACNB1 ENSG00000067191	4.23863
7910	ADGRE5 ENSG00000123146	4.23841
7911	ZNF148 ENSG00000163848	4.23829
7912	ARMCX5-GPRASP2 ENSG00000271147	4.23797
7913	Z93930.2 ENSG00000226471	4.23792
7914	AMY2B ENSG00000240038	4.23707
7915	AC018638.4 ENSG00000243302	4.23647
7916	DOCK1 ENSG00000150760	4.23461
7917	NDUFB10 ENSG00000140990	4.22911
7918	CYBC1 ENSG00000178927	4.2286
7919	PHF7 ENSG00000010318	4.22842
7920	KMO ENSG00000117009	4.22831
7921	ACAD8 ENSG00000151498	4.22829
7922	ITSN2 ENSG00000198399	4.22252
7923	ABHD4 ENSG00000100439	4.22201
7924	TXNDC9 ENSG00000115514	4.22125
7925	NLGN3 ENSG00000196338	4.22081
7926	ANK3 ENSG00000151150	4.21931
7927	RPL27 ENSG00000131469	4.21878
7928	CBR1 ENSG00000159228	4.21835
7929	ELP4 ENSG00000109911	4.2158
7930	B3GALNT2 ENSG00000162885	4.2141
7931	CCDC174 ENSG00000154781	4.21207
7932	SPATA2 ENSG00000158480	4.21103
7933	SNAPC5 ENSG00000174446	4.20892
7934	RPL7P1 ENSG00000214485	4.20652
7935	NDUFS8 ENSG00000110717	4.20626
7936	RCE1 ENSG00000173653	4.20561
7937	FUBP1 ENSG00000162613	4.20529
7938	CD300A ENSG00000167851	4.20449
7939	LIMK2 ENSG00000182541	4.2039
7940	LYPLAL1 ENSG00000143353	4.2034
7941	PCK2 ENSG00000100889	4.20114
7942	CYB5D1 ENSG00000182224	4.19798
7943	PLCG2 ENSG00000197943	4.19777
7944	SULT1A1 ENSG00000196502	4.19746
7945	CEP95 ENSG00000258890	4.19624
7946	AP000437.1 ENSG00000279549	4.19595
7947	PDCD10 ENSG00000114209	4.19489
7948	GUCD1 ENSG00000138867	4.1942
7949	RPL7 ENSG00000147604	4.19227
7950	AL353807.5 ENSG00000287839	4.19159
7951	TTC41P ENSG00000214198	4.18933
7952	C1orf174 ENSG00000198912	4.18848
7953	RNF5 ENSG00000204308	4.18577
7954	THAP7-AS1 ENSG00000230513	4.18543
7955	TSPAN33 ENSG00000158457	4.18378
7956	DALRD3 ENSG00000178149	4.18173
7957	SMC1A ENSG00000072501	4.18172
7958	TADA1 ENSG00000152382	4.18035
7959	PDCL3P2 ENSG00000282989	4.17968
7960	ACADSB ENSG00000196177	4.17783
7961	WBP4 ENSG00000120688	4.17752
7962	LYRM7 ENSG00000186687	4.17478
7963	MT-ND2 ENSG00000198763	4.17418
7964	SMARCD2 ENSG00000108604	4.17373
7965	EML6 ENSG00000214595	4.17243
7966	SNORD13E ENSG00000238311	4.17078
7967	INTS14 ENSG00000138614	4.17008
7968	LANCL1 ENSG00000115365	4.17002
7969	RPL13AP25 ENSG00000136149	4.16871
7970	IKZF2 ENSG00000030419	4.16806
7971	AL390957.1 ENSG00000285280	4.16506
7972	CKLF ENSG00000217555	4.16197
7973	SLC46A1 ENSG00000076351	4.16192
7974	AC018647.2 ENSG00000271122	4.1618
7975	YAF2 ENSG00000015153	4.16036
7976	DUS2 ENSG00000167264	4.15686
7977	SLC9B2 ENSG00000164038	4.1561
7978	GOLGA8A ENSG00000175265	4.15532
7979	DNAJC30 ENSG00000176410	4.15512
7980	SNORD101 ENSG00000206754	4.15444
7981	MIR29B2CHG ENSG00000203709	4.15345
7982	CD226 ENSG00000150637	4.14613
7983	CHCHD1 ENSG00000172586	4.14572
7984	CNST ENSG00000162852	4.1438
