## Supplemental tables for "Dissecting depression symptoms: multi-omics clustering uncovers immune-related subgroups and cell-type specific dysregulation" (part 2 of 2)

### Sheet: Table S9 (continued)
rank	variable	variable importance
7985	TIGD6 ENSG00000164296	4.14228
7986	HHAT ENSG00000054392	4.14226
7987	C20orf194 ENSG00000088854	4.13809
7988	CCDC189 ENSG00000196118	4.13799
7989	RALY-AS1 ENSG00000285230	4.13669
7990	SRGAP3 ENSG00000196220	4.13609
7991	MEIS1 ENSG00000143995	4.13553
7992	HNRNPL ENSG00000104824	4.13419
7993	TAF3 ENSG00000165632	4.13358
7994	ABCC2 ENSG00000023839	4.13249
7995	TCF7L2 ENSG00000148737	4.13234
7996	TEX264 ENSG00000164081	4.13169
7997	CCDC51 ENSG00000164051	4.13019
7998	AC044849.1 ENSG00000272256	4.12912
7999	PRKCE ENSG00000171132	4.12907
8000	KCTD2 ENSG00000180901	4.12842
8001	CLUH ENSG00000132361	4.12826
8002	SENP7 ENSG00000138468	4.12749
8003	MAPK1 ENSG00000100030	4.12744
8004	MLLT11 ENSG00000213190	4.1217
8005	UBE2Q2P1 ENSG00000189136	4.1186
8006	AC124319.1 ENSG00000173821	4.1173
8007	AL592429.1 ENSG00000218565	4.11602
8008	CD2AP ENSG00000198087	4.11495
8009	NSL1 ENSG00000117697	4.11433
8010	KDM5C ENSG00000126012	4.11216
8011	DPY30 ENSG00000162961	4.11043
8012	RPL26L1 ENSG00000037241	4.11003
8013	ANKRA2 ENSG00000164331	4.10946
8014	RPS3P2 ENSG00000231307	4.10811
8015	MT-CO2 ENSG00000198712	4.1076
8016	YPEL3 ENSG00000090238	4.10742
8017	PMS2CL ENSG00000187953	4.10596
8018	SERPINB6 ENSG00000124570	4.10493
8019	SPATA13 ENSG00000182957	4.10281
8020	ZNF35 ENSG00000169981	4.10048
8021	DDHD1 ENSG00000100523	4.09832
8022	TCP11L2 ENSG00000166046	4.09694
8023	ZNF32 ENSG00000169740	4.09668
8024	TEF ENSG00000167074	4.09518
8025	TRIT1 ENSG00000043514	4.09456
8026	TPRKB ENSG00000144034	4.09358
8027	PLD4 ENSG00000166428	4.09166
8028	CYB5A ENSG00000166347	4.09155
8029	TRGV10 ENSG00000211694	4.09063
8030	AC020659.1 ENSG00000174171	4.08839
8031	ID3 ENSG00000117318	4.08803
8032	FANCD2 ENSG00000144554	4.08325
8033	GLMP ENSG00000198715	4.08293
8034	MYLIP ENSG00000007944	4.07814
8035	AL121832.3 ENSG00000275437	4.07702
8036	ZNF90 ENSG00000213988	4.07229
8037	AP001024.1 ENSG00000240652	4.07227
8038	SIDT2 ENSG00000149577	4.07115
8039	AC079316.1 ENSG00000258111	4.06713
8040	GSS ENSG00000100983	4.06594
8041	RNF8 ENSG00000112130	4.06482
8042	AC006230.1 ENSG00000287778	4.06294
8043	MGAM ENSG00000257335	4.06152
8044	DDX10 ENSG00000178105	4.06085
8045	DDX24 ENSG00000089737	4.05954
8046	LUC7L2 ENSG00000146963	4.05949
8047	STAMBP ENSG00000124356	4.05814
8048	IL4R ENSG00000077238	4.05613
8049	ROCK2 ENSG00000134318	4.05399
8050	NOL11 ENSG00000130935	4.05295
8051	AC103703.1 ENSG00000283045	4.05051
8052	SOD1 ENSG00000142168	4.04974
8053	RPL4 ENSG00000174444	4.04925
8054	C8orf76 ENSG00000189376	4.04918
8055	FLNA ENSG00000196924	4.04648
8056	ELAVL1 ENSG00000066044	4.04074
8057	MYBPC3 ENSG00000134571	4.03977
8058	CLCN3 ENSG00000109572	4.03725
8059	SSBP1 ENSG00000106028	4.03678
8060	MGST3 ENSG00000143198	4.03241
8061	CHD9 ENSG00000177200	4.03169
8062	ABR ENSG00000159842	4.03102
8063	AC092653.1 ENSG00000273245	4.03032
8064	ILF3 ENSG00000129351	4.0299
8065	CLSTN1 ENSG00000171603	4.02816
8066	CNTNAP1 ENSG00000108797	4.02778
8067	SLC37A3 ENSG00000157800	4.02745
8068	TBP ENSG00000112592	4.02742
8069	TBC1D8B ENSG00000133138	4.02404
8070	ENDOV ENSG00000173818	4.02357
8071	STARD4-AS1 ENSG00000246859	4.02314
8072	CATSPERE ENSG00000179397	4.02138
8073	DYRK1B ENSG00000105204	4.02026
8074	USP34 ENSG00000115464	4.01996
8075	DLST ENSG00000119689	4.0187
8076	DENND4A ENSG00000174485	4.01799
8077	AC008269.1 ENSG00000229321	4.01664
8078	SLC22A17 ENSG00000092096	4.01661
8079	PLD6 ENSG00000179598	4.01631
8080	RBM38 ENSG00000132819	4.01414
8081	CLTCL1 ENSG00000070371	4.01396
8082	CLDND2 ENSG00000160318	4.01331
8083	INTS11 ENSG00000127054	4.01228
8084	AC005050.3 ENSG00000286076	4.01209
8085	AC080038.1 ENSG00000011028	4.01203
8086	NAA16 ENSG00000172766	4.01188
8087	MED6 ENSG00000133997	4.01187
8088	AC026401.2 ENSG00000262380	4.01026
8089	SYNM ENSG00000182253	4.01006
8090	PCYT2 ENSG00000185813	4.0073
8091	RF00019 ENSG00000201217	4.00635
8092	MAML1 ENSG00000161021	4.00633
8093	SCAF11 ENSG00000139218	4.00614
8094	TACO1 ENSG00000136463	4.00552
8095	SUDS3 ENSG00000111707	4.00494
8096	ACRBP ENSG00000111644	4.00375
8097	DDX19B ENSG00000157349	4.00331
8098	RFX2 ENSG00000087903	4.00098
8099	EIF3J ENSG00000104131	4.00003
8100	IMMP1L ENSG00000148950	3.99897
8101	ADIPOR2 ENSG00000006831	3.99852
8102	TMEM220 ENSG00000187824	3.99518
8103	RHOBTB1 ENSG00000072422	3.99509
8104	BLM ENSG00000197299	3.99451
8105	RPL26P6 ENSG00000229659	3.99407
8106	TTC13 ENSG00000143643	3.98969
8107	COPS5 ENSG00000121022	3.98904
8108	ZFAT ENSG00000066827	3.98831
8109	CDPF1 ENSG00000205643	3.98761
8110	NUDT17 ENSG00000186364	3.98709
8111	FANCM ENSG00000187790	3.9855
8112	ZSCAN9 ENSG00000137185	3.98
8113	GPD1L ENSG00000152642	3.97491
8114	TAS2R64P ENSG00000256274	3.97087
8115	RBBP5 ENSG00000117222	3.96729
8116	CEP85 ENSG00000130695	3.96725
8117	LINC00987 ENSG00000237248	3.96719
8118	VPS26B ENSG00000151502	3.96646
8119	FAAHP1 ENSG00000232022	3.96525
8120	RPL35A ENSG00000182899	3.9625
8121	GMDS ENSG00000112699	3.9622
8122	FAM214A ENSG00000047346	3.96183
8123	TNFAIP8L1 ENSG00000185361	3.96017
8124	MRPL10 ENSG00000159111	3.95863
8125	CSPP1 ENSG00000104218	3.95668
8126	BUB3 ENSG00000154473	3.95537
8127	PLAG1 ENSG00000181690	3.9542
8128	IL_1RA	3.95329
8129	PARL ENSG00000175193	3.95318
8130	RPS4X ENSG00000198034	3.95267
8131	PSD3 ENSG00000156011	3.9524
8132	ZNF91 ENSG00000167232	3.94849
8133	ASXL1 ENSG00000171456	3.94837
8134	MAST3 ENSG00000099308	3.94701
8135	FTSJ1 ENSG00000068438	3.9469
8136	RAB11B-AS1 ENSG00000269386	3.94633
8137	TRAFD1 ENSG00000135148	3.94476
8138	IFI27L2 ENSG00000119632	3.93781
8139	TBL1XR1 ENSG00000177565	3.93659
8140	FGD2 ENSG00000146192	3.93601
8141	DUS4L ENSG00000105865	3.9322
8142	GRK2 ENSG00000173020	3.92962
8143	EXOC8 ENSG00000116903	3.92897
8144	SEMA5A ENSG00000112902	3.92888
8145	AC009404.1 ENSG00000236255	3.92762
8146	RPS27L ENSG00000185088	3.92464
8147	FAM153A ENSG00000170074	3.92409
8148	FBXL20 ENSG00000108306	3.92384
8149	PHKA2 ENSG00000044446	3.92339
8150	EBF4 ENSG00000088881	3.92332
8151	PITHD1 ENSG00000057757	3.92184
8152	HINT3 ENSG00000111911	3.9159
8153	IGSF9B ENSG00000080854	3.91558
8154	AC215522.2 ENSG00000282572	3.91345
8155	C17orf75 ENSG00000108666	3.91011
8156	CCDC77 ENSG00000120647	3.90422
8157	MRPS26 ENSG00000125901	3.90375
8158	ADPRM ENSG00000170222	3.90323
8159	TDP1 ENSG00000042088	3.90117
8160	LRRC57 ENSG00000180979	3.90093
8161	DDX60L ENSG00000181381	3.90081
8162	DOCK7 ENSG00000116641	3.90032
8163	DDX56 ENSG00000136271	3.89979
8164	DCTD ENSG00000129187	3.89798
8165	AC090739.1 ENSG00000254165	3.89653
8166	FBXW9 ENSG00000132004	3.89648
8167	EEF1A1P13 ENSG00000250182	3.89621
8168	NAPB ENSG00000125814	3.89609
8169	AC016394.2 ENSG00000272599	3.89107
8170	HPGD ENSG00000164120	3.88982
8171	ALDH6A1 ENSG00000119711	3.88778
8172	MBD3 ENSG00000071655	3.88561
8173	CDC42SE1 ENSG00000197622	3.88495
8174	NUP188 ENSG00000095319	3.88312
8175	HEATR9 ENSG00000270379	3.88263
8176	NUFIP2 ENSG00000108256	3.88234
8177	ECH1 ENSG00000104823	3.88088
8178	P2RX5 ENSG00000083454	3.88058
8179	BEX3 ENSG00000166681	3.87967
8180	AC016739.1 ENSG00000218175	3.87919
8181	PLPP1 ENSG00000067113	3.87658
8182	NPLOC4 ENSG00000182446	3.87457
8183	WRNIP1 ENSG00000124535	3.87355
8184	RAP2A ENSG00000125249	3.87019
8185	PPP1R7 ENSG00000115685	3.86967
8186	CALCOCO1 ENSG00000012822	3.86917
8187	PDSS2 ENSG00000164494	3.867
8188	PRPF4B ENSG00000112739	3.86659
8189	DNAJC21 ENSG00000168724	3.86622
8190	LINC00173 ENSG00000196668	3.86429
8191	GPSM3 ENSG00000213654	3.86416
8192	CWC22 ENSG00000163510	3.86388
8193	TMEM121B ENSG00000183307	3.86292
8194	TIMMDC1 ENSG00000113845	3.86291
8195	AC006978.1 ENSG00000235859	3.8587
8196	STK39 ENSG00000198648	3.85823
8197	VPS41 ENSG00000006715	3.85688
8198	PISD ENSG00000241878	3.85514
8199	DRG2 ENSG00000108591	3.85498
8200	ZNF117 ENSG00000152926	3.85369
8201	INTS13 ENSG00000064102	3.85325
8202	MAP11 ENSG00000146826	3.85087
8203	SLC25A14 ENSG00000102078	3.8507
8204	BCL11A ENSG00000119866	3.84959
8205	ZFC3H1 ENSG00000133858	3.8493
8206	SYS1 ENSG00000204070	3.84627
8207	TCF4 ENSG00000196628	3.84526
8208	AFDN ENSG00000130396	3.84381
8209	RPSAP16 ENSG00000235145	3.84241
8210	CCNL2P1 ENSG00000248283	3.84185
8211	GTF2I ENSG00000263001	3.8395
8212	MTMR3 ENSG00000100330	3.83872
8213	ST13 ENSG00000100380	3.83437
8214	ATXN7 ENSG00000163635	3.83283
8215	OTUD6B-AS1 ENSG00000253738	3.83217
8216	AC136475.1 ENSG00000251661	3.82903
8217	ENTR1 ENSG00000165689	3.82862
8218	RBM45 ENSG00000155636	3.82853
8219	ZSCAN32 ENSG00000140987	3.82499
8220	GUSBP9 ENSG00000215630	3.82475
8221	GFM1 ENSG00000168827	3.82473
8222	SPAG4 ENSG00000061656	3.82472
8223	AC026979.4 ENSG00000285669	3.8234
8224	AC010168.2 ENSG00000261324	3.82193
8225	N4BP2L1 ENSG00000139597	3.82113
8226	FCRL1 ENSG00000163534	3.82113
8227	TRIP6 ENSG00000087077	3.82107
8228	AC008764.10 ENSG00000279977	3.81825
8229	HGS ENSG00000185359	3.81715
8230	PEX2 ENSG00000164751	3.81627
8231	GLS ENSG00000115419	3.81162
8232	ZNF672 ENSG00000171161	3.80884
8233	HERC5 ENSG00000138646	3.80858
8234	ACER2 ENSG00000177076	3.8056
8235	TRERF1 ENSG00000124496	3.80532
8236	NUP107 ENSG00000111581	3.80526
8237	TCF19 ENSG00000137310	3.80525
8238	GOLGA4 ENSG00000144674	3.80446
8239	UBE2S ENSG00000108106	3.8039
8240	ITCH ENSG00000078747	3.80331
8241	USB1 ENSG00000103005	3.80299
8242	BAZ2A ENSG00000076108	3.80196
8243	GUF1 ENSG00000151806	3.8018
8244	HNRNPH1 ENSG00000169045	3.79665
8245	GPX7 ENSG00000116157	3.79518
8246	AC132938.3 ENSG00000265458	3.79207
8247	ENKD1 ENSG00000124074	3.79139
8248	HSPH1 ENSG00000120694	3.79097
8249	ZNF480 ENSG00000198464	3.79036
8250	AC234772.2 ENSG00000269902	3.78892
8251	CHAMP1 ENSG00000198824	3.78813
8252	ABCB7 ENSG00000131269	3.78703
8253	CERNA1 ENSG00000259577	3.78638
8254	CARS2 ENSG00000134905	3.78221
8255	AL450998.2 ENSG00000179743	3.78175
8256	POLD2 ENSG00000106628	3.78142
8257	AC005520.3 ENSG00000270140	3.78141
8258	IL6R ENSG00000160712	3.77989
8259	TPST2 ENSG00000128294	3.77971
8260	IKZF5 ENSG00000095574	3.77894
8261	ANP32A ENSG00000140350	3.77812
8262	ABHD12 ENSG00000100997	3.77799
8263	MAN1A2 ENSG00000198162	3.77709
8264	NDFIP1 ENSG00000131507	3.77504
8265	FCGR3A ENSG00000203747	3.77311
8266	APEX1 ENSG00000100823	3.76955
8267	ZNF768 ENSG00000169957	3.76769
8268	LRMP ENSG00000118308	3.76746
8269	FDXR ENSG00000161513	3.76734
8270	RPL36A ENSG00000241343	3.76688
8271	POLD3 ENSG00000077514	3.76394
8272	SLC25A11 ENSG00000108528	3.76299
8273	PPP5C ENSG00000011485	3.76236
8274	ZNF823 ENSG00000197933	3.75981
8275	WRB ENSG00000182093	3.75836
8276	EXOSC9 ENSG00000123737	3.75819
8277	POMT2 ENSG00000009830	3.75289
8278	COQ5 ENSG00000110871	3.7528
8279	LPCAT1 ENSG00000153395	3.75244
8280	MIA3 ENSG00000154305	3.75061
8281	SF3A1 ENSG00000099995	3.74956
8282	UBLCP1 ENSG00000164332	3.74919
8283	ANGEL2 ENSG00000174606	3.74723
8284	PRICKLE3 ENSG00000012211	3.74662
8285	TFCP2 ENSG00000135457	3.74623
8286	UBP1 ENSG00000153560	3.74526
8287	ZNF706 ENSG00000120963	3.74354
8288	PRMT9 ENSG00000164169	3.74317
8289	AC007381.1 ENSG00000228590	3.74238
8290	WDR20 ENSG00000140153	3.74147
8291	FLI1 ENSG00000151702	3.74065
8292	ABCD3 ENSG00000117528	3.74034
8293	MT2A ENSG00000125148	3.73999
8294	RFC2 ENSG00000049541	3.73988
8295	DNTTIP1 ENSG00000101457	3.73957
8296	EED ENSG00000074266	3.73784
8297	SCARNA5 ENSG00000252010	3.73673
8298	CETN3 ENSG00000153140	3.73478
8299	FKBP14 ENSG00000106080	3.73427
8300	R3HDM1 ENSG00000048991	3.73368
8301	TMEM241 ENSG00000134490	3.73332
8302	GUCY1A1 ENSG00000164116	3.73222
8303	AL133243.3 ENSG00000276517	3.73077
8304	RMND1 ENSG00000155906	3.73071
8305	CCL3 ENSG00000277632	3.72894
8306	SGPP1 ENSG00000126821	3.72596
8307	PIEZO1 ENSG00000103335	3.72532
8308	CIAPIN1 ENSG00000005194	3.72357
8309	MS4A14 ENSG00000166928	3.72316
8310	NME2 ENSG00000243678	3.72112
8311	UACA ENSG00000137831	3.72062
8312	UBE2D4 ENSG00000078967	3.72021
8313	TP53 ENSG00000141510	3.71974
8314	AL031587.5 ENSG00000278948	3.71953
8315	NANOGP4 ENSG00000237065	3.71903
8316	CISH ENSG00000114737	3.71804
8317	AC009961.1 ENSG00000226266	3.71698
8318	UBL7 ENSG00000138629	3.7156
8319	CDC42BPB ENSG00000198752	3.7154
8320	CDKN2C ENSG00000123080	3.71328
8321	MIER2 ENSG00000105556	3.71084
8322	BCL7A ENSG00000110987	3.71042
8323	ZBP1 ENSG00000124256	3.70969
8324	AL138785.1 ENSG00000225616	3.70917
8325	ZNF652 ENSG00000198740	3.70775
8326	MRPS18C ENSG00000163319	3.70706
8327	ACBD5 ENSG00000107897	3.70528
8328	ANKS1A ENSG00000064999	3.70496
8329	AC005921.3 ENSG00000278963	3.70336
8330	USP28 ENSG00000048028	3.70206
8331	JADE1 ENSG00000077684	3.70191
8332	RNF38 ENSG00000137075	3.69932
8333	KLHL5 ENSG00000109790	3.69678
8334	SSH2 ENSG00000141298	3.69663
8335	U62317.4 ENSG00000273272	3.69611
8336	IRF4 ENSG00000137265	3.69566
8337	NCOA6 ENSG00000198646	3.69491
8338	NOL10 ENSG00000115761	3.69462
8339	ACTR3B ENSG00000133627	3.6937
8340	RPS19BP1 ENSG00000187051	3.69207
8341	SMG7 ENSG00000116698	3.69196
8342	PDE1B ENSG00000123360	3.6916
8343	DONSON ENSG00000159147	3.69005
8344	FAM177B ENSG00000197520	3.69004
8345	AL683807.1 ENSG00000223511	3.68804
8346	HECA ENSG00000112406	3.68771
8347	CCT6B ENSG00000132141	3.68658
8348	TMEM160 ENSG00000130748	3.68647
8349	CAND1 ENSG00000111530	3.68365
8350	MS4A4E ENSG00000214787	3.68219
8351	TLK2 ENSG00000146872	3.68125
8352	SRPK2 ENSG00000135250	3.67962
8353	HEATR1 ENSG00000119285	3.67333
8354	EIF3FP3 ENSG00000233426	3.67301
8355	ATRX ENSG00000085224	3.67292
8356	RCBTB1 ENSG00000136144	3.67265
8357	SFXN1 ENSG00000164466	3.67248
8358	QRICH1 ENSG00000198218	3.67096
8359	CUL4A ENSG00000139842	3.67088
8360	C11orf95 ENSG00000188070	3.67073
8361	TMEM208 ENSG00000168701	3.67003
8362	RNF14 ENSG00000013561	3.66987
8363	ZNF624 ENSG00000197566	3.66958
8364	EXOC7 ENSG00000182473	3.66783
8365	POLR1C ENSG00000171453	3.66645
8366	LTBP2 ENSG00000119681	3.66601
8367	KBTBD3 ENSG00000182359	3.66598
8368	ALKBH1 ENSG00000100601	3.665
8369	TMEM175 ENSG00000127419	3.66387
8370	ZNF438 ENSG00000183621	3.66378
8371	CPAMD8 ENSG00000160111	3.66017
8372	BTG1P1 ENSG00000256720	3.65869
8373	ZNF724 ENSG00000196081	3.65668
8374	BLNK ENSG00000095585	3.65664
8375	RBMX2 ENSG00000134597	3.65525
8376	MIR762HG ENSG00000260083	3.6547
8377	RNF113A ENSG00000125352	3.65042
8378	ADRB2 ENSG00000169252	3.64953
8379	BORCS5 ENSG00000165714	3.64908
8380	MRPL18 ENSG00000112110	3.64833
8381	GIMAP2 ENSG00000106560	3.64746
8382	ARL6IP6 ENSG00000177917	3.64463
8383	DAGLB ENSG00000164535	3.64444
8384	HSD17B7P2 ENSG00000099251	3.64155
8385	FAM200B ENSG00000237765	3.64134
8386	PACSIN2 ENSG00000100266	3.63842
8387	ABAT ENSG00000183044	3.63774
8388	AC131009.4 ENSG00000279283	3.63716
8389	RNVU1-4 ENSG00000277610	3.63695
8390	MAGEF1 ENSG00000177383	3.63565
8391	BUD13 ENSG00000137656	3.63459
8392	PCNX1 ENSG00000100731	3.63332
8393	MTFP1 ENSG00000242114	3.63296
8394	AP000892.3 ENSG00000280143	3.63238
8395	INPP1 ENSG00000151689	3.63175
8396	BX890604.2 ENSG00000285756	3.63062
8397	PDE3B ENSG00000152270	3.62868
8398	TNRC18P1 ENSG00000249661	3.62721
8399	TTC21A ENSG00000168026	3.62483
8400	KLF7 ENSG00000118263	3.62357
8401	NRP1 ENSG00000099250	3.6231
8402	PARP2 ENSG00000129484	3.62286
8403	COL6A1 ENSG00000142156	3.62272
8404	FYN ENSG00000010810	3.62231
8405	C18orf32 ENSG00000177576	3.62185
8406	CENPP ENSG00000188312	3.62185
8407	PNPT1P1 ENSG00000229241	3.62123
8408	MEA1 ENSG00000124733	3.6187
8409	MYBL2 ENSG00000101057	3.61739
8410	RECQL ENSG00000004700	3.61497
8411	TIPIN ENSG00000075131	3.61146
8412	MTHFS ENSG00000136371	3.60973
8413	ZDHHC11B ENSG00000206077	3.6084
8414	PABPC1P3 ENSG00000230673	3.60748
8415	IL3RA ENSG00000185291	3.60706
8416	B4GALT6 ENSG00000118276	3.60706
8417	NDUFA10 ENSG00000130414	3.60704
8418	RAB27B ENSG00000041353	3.60672
8419	PRKAG2 ENSG00000106617	3.60267
8420	SACM1L ENSG00000211456	3.60238
8421	BBS10 ENSG00000179941	3.6
8422	GNG11 ENSG00000127920	3.59943
8423	C1orf54 ENSG00000118292	3.59883
8424	DYNLT1 ENSG00000146425	3.59795
8425	AL645929.3 ENSG00000285799	3.59632
8426	PRR3 ENSG00000204576	3.59598
8427	EBAG9 ENSG00000147654	3.59505
8428	TRAPPC2 ENSG00000196459	3.59446
8429	SLC25A4 ENSG00000151729	3.59158
8430	PRRC2A ENSG00000204469	3.59079
8431	TES ENSG00000135269	3.59032
8432	MYL6B ENSG00000196465	3.59018
8433	RNF6 ENSG00000127870	3.58978
8434	AC083862.2 ENSG00000272941	3.58921
8435	TAX1BP3 ENSG00000213977	3.58837
8436	CLN6 ENSG00000128973	3.58743
8437	MRPL16 ENSG00000166902	3.58549
8438	C12orf73 ENSG00000204954	3.58436
8439	FRYL ENSG00000075539	3.58428
8440	CCDC171 ENSG00000164989	3.57985
8441	AL049840.3 ENSG00000269940	3.57769
8442	NPTN-IT1 ENSG00000281183	3.57617
8443	CISD1 ENSG00000122873	3.57352
8444	SMAD5 ENSG00000113658	3.57105
8445	FAM168B ENSG00000152102	3.56977
8446	SNED1 ENSG00000162804	3.56974
8447	ABHD15 ENSG00000168792	3.56823
8448	GEMIN7 ENSG00000142252	3.56686
8449	CAMLG ENSG00000164615	3.5661
8450	SEC22A ENSG00000121542	3.56324
8451	PHKG1 ENSG00000164776	3.56314
8452	MB21D2 ENSG00000180611	3.56173
8453	PEX10 ENSG00000157911	3.56136
8454	AC010173.1 ENSG00000258101	3.56084
8455	SNORD17 ENSG00000212232	3.5607
8456	C19orf53 ENSG00000104979	3.56058
8457	B3GNT9 ENSG00000237172	3.55835
8458	TRUB2 ENSG00000167112	3.55675
8459	AP4M1 ENSG00000221838	3.5563
8460	SWAP70 ENSG00000133789	3.55621
8461	A2M-AS1 ENSG00000245105	3.55597
8462	EVC2 ENSG00000173040	3.55486
8463	TMOD2 ENSG00000128872	3.55468
8464	AC006017.1 ENSG00000229591	3.55461
8465	EIF2D ENSG00000143486	3.55328
8466	AL355304.1 ENSG00000232618	3.55181
8467	FAM219A ENSG00000164970	3.55126
8468	DIP2A ENSG00000160305	3.55125
8469	NPIPB11 ENSG00000254206	3.55066
8470	AC005332.2 ENSG00000267731	3.54834
8471	ZNF829 ENSG00000185869	3.54807
8472	SPEN ENSG00000065526	3.54562
8473	RBM48 ENSG00000127993	3.54551
8474	WIPF1 ENSG00000115935	3.54459
8475	AC018628.1 ENSG00000279133	3.54394
8476	RGS10 ENSG00000148908	3.54348
8477	HIST1H3J ENSG00000197153	3.54296
8478	PCM1 ENSG00000078674	3.54274
8479	SPSB2 ENSG00000111671	3.54271
8480	MIR5194 ENSG00000264653	3.54231
8481	C2CD5 ENSG00000111731	3.54228
8482	AC139795.2 ENSG00000247679	3.54077
8483	AL596244.1 ENSG00000261534	3.53756
8484	AC144530.1 ENSG00000234742	3.53731
8485	AL353898.3 ENSG00000280378	3.53577
8486	TXNL4B ENSG00000140830	3.5351
8487	HRAS ENSG00000174775	3.53257
8488	NADK2 ENSG00000152620	3.53178
8489	STIP1 ENSG00000168439	3.52931
8490	PDPR ENSG00000090857	3.52808
8491	AL135978.2 ENSG00000286319	3.52655
8492	KIAA1522 ENSG00000162522	3.52652
8493	SON ENSG00000159140	3.5244
8494	POLR3E ENSG00000058600	3.52418
8495	RASGRP3 ENSG00000152689	3.52363
8496	PSMB8-AS1 ENSG00000204261	3.52255
8497	ATG13 ENSG00000175224	3.52135
8498	C2orf42 ENSG00000115998	3.52083
8499	AC027290.2 ENSG00000280138	3.52041
8500	POLR2A ENSG00000181222	3.51993
8501	ZBTB24 ENSG00000112365	3.5191
8502	SPAG5-AS1 ENSG00000227543	3.51749
8503	RPL5 ENSG00000122406	3.51696
8504	JAKMIP2 ENSG00000176049	3.51644
8505	MAPK8 ENSG00000107643	3.5129
8506	AP001636.3 ENSG00000255240	3.51234
8507	CLN8 ENSG00000182372	3.51223
8508	LINC00937 ENSG00000226091	3.512
8509	PTRH1 ENSG00000187024	3.51086
8510	LINC01146 ENSG00000258867	3.50804
8511	CXCR6 ENSG00000172215	3.50545
8512	TMEM168 ENSG00000146802	3.50505
8513	LPAL2 ENSG00000213071	3.50461
8514	CEP76 ENSG00000101624	3.50423
8515	APOO ENSG00000184831	3.5038
8516	TPM3P6 ENSG00000250731	3.50358
8517	C1QBP ENSG00000108561	3.50334
8518	DHTKD1 ENSG00000181192	3.5026
8519	BPGM ENSG00000172331	3.49918
8520	MRPL52 ENSG00000172590	3.49867
8521	MED1 ENSG00000125686	3.49847
8522	ADA ENSG00000196839	3.49791
8523	HIST3H2A ENSG00000181218	3.4974
8524	ZNF486 ENSG00000256229	3.49704
8525	AUTS2 ENSG00000158321	3.49661
8526	BOLA1 ENSG00000178096	3.49623
8527	HEXIM1 ENSG00000186834	3.49469
8528	CHFR ENSG00000072609	3.49291
8529	SV2A ENSG00000159164	3.49235
8530	AC104447.1 ENSG00000280173	3.49203
8531	C11orf21 ENSG00000110665	3.49162
8532	ZNF845 ENSG00000213799	3.49162
8533	TDRD9 ENSG00000156414	3.49144
8534	EI24 ENSG00000149547	3.49116
8535	ATP6V1E2 ENSG00000250565	3.48942
8536	BANP ENSG00000172530	3.48314
8537	RPS29 ENSG00000213741	3.48033
8538	DSEL ENSG00000171451	3.47973
8539	METTL16 ENSG00000127804	3.4788
8540	CADM1 ENSG00000182985	3.47829
8541	RPL9 ENSG00000163682	3.47809
8542	AL671710.1 ENSG00000273192	3.4737
8543	AL353763.2 ENSG00000280077	3.47239
8544	TOP2B ENSG00000077097	3.4723
8545	RNU2-63P ENSG00000222724	3.4715
8546	AL512603.2 ENSG00000287124	3.47082
8547	FBL ENSG00000105202	3.46913
8548	AC108134.3 ENSG00000262370	3.46894
8549	CPSF6 ENSG00000111605	3.46674
8550	AL392172.1 ENSG00000228106	3.46652
8551	ZNF131 ENSG00000172262	3.46577
8552	CENPH ENSG00000153044	3.46554
8553	KIF1B ENSG00000054523	3.46483
8554	MRPL46 ENSG00000259494	3.46464
8555	PSENEN ENSG00000205155	3.46422
8556	WDR61 ENSG00000140395	3.46239
8557	TXNDC16 ENSG00000087301	3.46051
8558	PAK4 ENSG00000130669	3.45808
8559	HACE1 ENSG00000085382	3.45775
8560	MANEA ENSG00000172469	3.45746
8561	TEX9 ENSG00000151575	3.45718
8562	MTRR ENSG00000124275	3.45701
8563	WDR70 ENSG00000082068	3.45573
8564	TAF4B ENSG00000141384	3.45552
8565	HIST1H4E ENSG00000276966	3.45483
8566	LRWD1 ENSG00000161036	3.45401
8567	HM13 ENSG00000101294	3.45315
8568	SLC35B3 ENSG00000124786	3.45215
8569	TIMM8A ENSG00000126953	3.45191
8570	TCEANC ENSG00000176896	3.45155
8571	HS1BP3 ENSG00000118960	3.45132
8572	AC011912.1 ENSG00000279145	3.45097
8573	AC107884.1 ENSG00000251364	3.45036
8574	TIPRL ENSG00000143155	3.44973
8575	AL031432.4 ENSG00000284602	3.44893
8576	TSHZ2 ENSG00000182463	3.44764
8577	CD300H ENSG00000284690	3.4474
8578	LCP2 ENSG00000043462	3.44574
8579	ZDHHC11 ENSG00000188818	3.44423
8580	CCND3 ENSG00000112576	3.44423
8581	SENP6 ENSG00000112701	3.44337
8582	C8orf33 ENSG00000182307	3.44115
8583	RSPH3 ENSG00000130363	3.4397
8584	METTL25 ENSG00000127720	3.43939
8585	UBE2F ENSG00000184182	3.43916
8586	ZNF761 ENSG00000160336	3.43767
8587	NIPBL-DT ENSG00000285967	3.43766
8588	NME8 ENSG00000086288	3.43655
8589	SLC49A3 ENSG00000169026	3.43456
8590	PRKCB ENSG00000166501	3.43455
8591	ANKRD36B ENSG00000196912	3.43163
8592	ZNF529 ENSG00000186020	3.42865
8593	TPT1P10 ENSG00000180221	3.42729
8594	HIST1H2BF ENSG00000277224	3.42466
8595	RNASET2 ENSG00000026297	3.42422
8596	MRPL51 ENSG00000111639	3.42327
8597	C19orf54 ENSG00000188493	3.42291
8598	PAFAH2 ENSG00000158006	3.4229
8599	TMEM106B ENSG00000106460	3.42198
8600	GPR160 ENSG00000173890	3.42185
8601	AC105429.1 ENSG00000276337	3.4201
8602	DMAC1 ENSG00000137038	3.41764
8603	KRAS ENSG00000133703	3.41418
8604	COL19A1 ENSG00000082293	3.41337
8605	AC135983.2 ENSG00000223509	3.41283
8606	IKBKG ENSG00000269335	3.41186
8607	PHACTR4 ENSG00000204138	3.41107
8608	CASS4 ENSG00000087589	3.41007
8609	RNF115 ENSG00000265491	3.40806
8610	MLH1 ENSG00000076242	3.40792
8611	ADCY3 ENSG00000138031	3.40571
8612	ZNF655 ENSG00000197343	3.40464
8613	MRPL20 ENSG00000242485	3.40304
8614	TSPYL1 ENSG00000189241	3.40292
8615	ZADH2 ENSG00000180011	3.40193
8616	TMBIM4 ENSG00000155957	3.40134
8617	PACRGL ENSG00000163138	3.40052
8618	METTL21A ENSG00000144401	3.39991
8619	ZNF23 ENSG00000167377	3.3971
8620	ZNF487 ENSG00000243660	3.3966
8621	GNPAT ENSG00000116906	3.3962
8622	UTP25 ENSG00000117597	3.39578
8623	CFAP97 ENSG00000164323	3.39491
8624	NEAT1 ENSG00000245532	3.39339
8625	NDUFC1 ENSG00000109390	3.3929
8626	RPS28 ENSG00000233927	3.39136
8627	PIBF1 ENSG00000083535	3.39109
8628	AL162615.1 ENSG00000237788	3.38988
8629	TMEM242 ENSG00000215712	3.38882
8630	NR6A1 ENSG00000148200	3.38855
8631	HIST1H3A ENSG00000275714	3.38841
8632	AC110769.3 ENSG00000279957	3.386
8633	GMEB1 ENSG00000162419	3.3846
8634	WNT10B ENSG00000169884	3.38376
8635	C18orf54 ENSG00000166845	3.38308
8636	MAST2 ENSG00000086015	3.38286
8637	RPSAP21 ENSG00000226498	3.38173
8638	PDGFB ENSG00000100311	3.38073
8639	EIF3B ENSG00000106263	3.37999
8640	IQCB1 ENSG00000173226	3.37839
8641	AKAP6 ENSG00000151320	3.37566
8642	RPS6KA2 ENSG00000071242	3.36789
8643	AL139246.5 ENSG00000272449	3.36574
8644	ORC1 ENSG00000085840	3.36375
8645	AC092384.3 ENSG00000261226	3.36304
8646	ARFGAP2 ENSG00000149182	3.36291
8647	CMTM7 ENSG00000153551	3.35926
8648	ALS2 ENSG00000003393	3.35574
8649	ARID4B ENSG00000054267	3.35505
8650	TMEM87B ENSG00000153214	3.35178
8651	BEND3 ENSG00000178409	3.3491
8652	AC009086.2 ENSG00000279583	3.34601
8653	KLRG1 ENSG00000139187	3.34354
8654	TUBE1 ENSG00000074935	3.34312
8655	PEX1 ENSG00000127980	3.34257
8656	LINC01881 ENSG00000220804	3.34255
8657	OSBPL9 ENSG00000117859	3.33929
8658	HOXB4 ENSG00000182742	3.33919
8659	RPUSD4 ENSG00000165526	3.33765
8660	MIAT ENSG00000225783	3.33656
8661	ZNF555 ENSG00000186300	3.33527
8662	ACAP2-IT1 ENSG00000229325	3.33469
8663	SEPHS1 ENSG00000086475	3.33357
8664	CD8B ENSG00000172116	3.33081
8665	TIAM2 ENSG00000146426	3.33046
8666	IFT88 ENSG00000032742	3.32878
8667	JADE3 ENSG00000102221	3.32677
8668	WAS ENSG00000015285	3.325
8669	ZBTB40-IT1 ENSG00000237200	3.32428
8670	NEDD4L ENSG00000049759	3.32407
8671	AC127070.4 ENSG00000278949	3.32282
8672	SPSB1 ENSG00000171621	3.32192
8673	TMEM159 ENSG00000011638	3.32055
8674	PHLPP2 ENSG00000040199	3.32048
8675	TWF2 ENSG00000247596	3.31692
8676	UPRT ENSG00000094841	3.31679
8677	USE1 ENSG00000053501	3.31617
8678	FAM174A ENSG00000174132	3.31558
8679	FBXO3 ENSG00000110429	3.31365
8680	AC008875.2 ENSG00000286656	3.31077
8681	TPK1 ENSG00000196511	3.30997
8682	DCLRE1C ENSG00000152457	3.30996
8683	GBP4 ENSG00000162654	3.30921
8684	IMP3 ENSG00000177971	3.30814
8685	AASDHPPT ENSG00000149313	3.3063
8686	TMEM80 ENSG00000177042	3.30442
8687	AC018607.1 ENSG00000254325	3.3003
8688	NARF-IT1 ENSG00000266236	3.2996
8689	NUP62 ENSG00000213024	3.29823
8690	MINPP1 ENSG00000107789	3.29703
8691	NRP2 ENSG00000118257	3.29425
8692	NRCAM ENSG00000091129	3.29307
8693	MFAP3 ENSG00000037749	3.29218
8694	TFDP2 ENSG00000114126	3.29056
8695	AP3S2 ENSG00000157823	3.28965
8696	SMIM4 ENSG00000168273	3.28833
8697	TATDN2 ENSG00000157014	3.2835
8698	HMGN1P8 ENSG00000241120	3.28341
8699	ZNF296 ENSG00000170684	3.28181
8700	LEKR1 ENSG00000197980	3.28128
8701	MIR378E ENSG00000263831	3.28116
8702	VPS16 ENSG00000215305	3.28046
8703	RF00003 ENSG00000273768	3.27988
8704	FAM117B ENSG00000138439	3.27962
8705	SETMAR ENSG00000170364	3.27957
8706	IFIT2 ENSG00000119922	3.27848
8707	ERO1B ENSG00000086619	3.27843
8708	RPLP0 ENSG00000089157	3.27698
8709	FAM107B ENSG00000065809	3.2722
8710	PBX1 ENSG00000185630	3.27147
8711	NEB ENSG00000183091	3.27037
8712	MT-RNR1 ENSG00000211459	3.27023
8713	PCOLCE ENSG00000106333	3.26996
8714	F11R ENSG00000158769	3.26987
8715	SLED1 ENSG00000249138	3.26921
8716	KCTD9 ENSG00000104756	3.26916
8717	HSD17B7 ENSG00000132196	3.26793
8718	ZC2HC1A ENSG00000104427	3.2679
8719	ZNF14 ENSG00000105708	3.26741
8720	LINC01220 ENSG00000259687	3.26661
8721	PDK4 ENSG00000004799	3.26448
8722	AL136982.3 ENSG00000237280	3.26401
8723	KHDRBS2 ENSG00000112232	3.26305
8724	ZDHHC18 ENSG00000204160	3.26293
8725	BTBD7 ENSG00000011114	3.25951
8726	GMCL1 ENSG00000087338	3.2593
8727	TAGAP ENSG00000164691	3.25926
8728	POGZ ENSG00000143442	3.25838
8729	C16orf87 ENSG00000155330	3.2581
8730	CATSPERB ENSG00000133962	3.25796
8731	IKZF4 ENSG00000123411	3.25776
8732	AL669831.1 ENSG00000228327	3.25773
8733	SYNPO2 ENSG00000172403	3.25753
8734	PMEPA1 ENSG00000124225	3.25688
8735	FBXO38 ENSG00000145868	3.2539
8736	ARL5A ENSG00000162980	3.25307
8737	TGOLN2 ENSG00000152291	3.25256
8738	COMMD3 ENSG00000148444	3.25162
8739	ODF2 ENSG00000136811	3.25028
8740	HCFC1 ENSG00000172534	3.24991
8741	UQCR11 ENSG00000127540	3.24735
8742	ALMS1-IT1 ENSG00000230002	3.24589
8743	PPP1R8 ENSG00000117751	3.24513
8744	CD200 ENSG00000091972	3.24507
8745	LRRC20 ENSG00000172731	3.24437
8746	KPNA6 ENSG00000025800	3.2432
8747	ZNF582 ENSG00000018869	3.24222
8748	CASC3 ENSG00000108349	3.24193
8749	CDKN2B-AS1 ENSG00000240498	3.24114
8750	ERC1 ENSG00000082805	3.24102
8751	AC103591.3 ENSG00000273338	3.2401
8752	FLVCR1 ENSG00000162769	3.23937
8753	CREBBP ENSG00000005339	3.23659
8754	MRPS31P4 ENSG00000250299	3.23627
8755	TEC ENSG00000135605	3.2349
8756	HTATSF1P2 ENSG00000271361	3.22366
8757	MDM1 ENSG00000111554	3.22333
8758	IFI16 ENSG00000163565	3.22239
8759	NT5DC2 ENSG00000168268	3.22081
8760	INTS12 ENSG00000138785	3.21975
8761	ZNF596 ENSG00000172748	3.21961
8762	DSTN ENSG00000125868	3.21899
8763	EHBP1 ENSG00000115504	3.21809
8764	VPS36 ENSG00000136100	3.21785
8765	AC034236.2 ENSG00000271918	3.21697
8766	EIF2S3B ENSG00000180574	3.21606
8767	COBLL1 ENSG00000082438	3.21553
8768	TBC1D31 ENSG00000156787	3.21448
8769	ZNF710 ENSG00000140548	3.21299
8770	LRRC75A ENSG00000181350	3.21252
8771	FAM217B ENSG00000196227	3.21216
8772	MGRN1 ENSG00000102858	3.21195
8773	HSP90B2P ENSG00000259706	3.21172
8774	CSNK2A1 ENSG00000101266	3.21157
8775	ITGB3BP ENSG00000142856	3.2106
8776	TCP11L1 ENSG00000176148	3.20673
8777	SMARCE1 ENSG00000073584	3.20561
8778	PITPNA-AS1 ENSG00000236618	3.20425
8779	SPRTN ENSG00000010072	3.20327
8780	AC005261.1 ENSG00000131845	3.20282
8781	PRR14 ENSG00000156858	3.20274
8782	GCLM ENSG00000023909	3.20081
8783	AC009093.8 ENSG00000284649	3.19913
8784	DOT1L ENSG00000104885	3.19894
8785	KALRN ENSG00000160145	3.19516
8786	BACH1-IT2 ENSG00000228817	3.19405
8787	VAV2 ENSG00000160293	3.19026
8788	AC005632.2 ENSG00000261596	3.18888
8789	ALAS1 ENSG00000023330	3.1886
8790	FBXL17 ENSG00000145743	3.18856
8791	TRAT1 ENSG00000163519	3.18824
8792	TMEM135 ENSG00000166575	3.18631
8793	GTF3C2 ENSG00000115207	3.18601
8794	CTLA4 ENSG00000163599	3.18353
8795	IFNG-AS1 ENSG00000255733	3.18273
8796	FMNL1 ENSG00000184922	3.18245
8797	POLR1E ENSG00000137054	3.18145
8798	RNFT1 ENSG00000189050	3.18094
8799	DHX32 ENSG00000089876	3.18068
8800	TBL1X ENSG00000101849	3.17929
8801	LINC00653 ENSG00000273148	3.17721
8802	Z99572.1 ENSG00000213062	3.17562
8803	ACVR1 ENSG00000115170	3.17115
8804	HLF ENSG00000108924	3.17036
8805	TBPL1 ENSG00000028839	3.16938
8806	FASTKD2 ENSG00000118246	3.16896
8807	CCDC146 ENSG00000135205	3.1681
8808	AC130895.1 ENSG00000258337	3.16534
8809	GGACT ENSG00000134864	3.16368
8810	UBE4B ENSG00000130939	3.16133
8811	PIK3R6 ENSG00000276231	3.15979
8812	CHST7 ENSG00000147119	3.1591
8813	CARS ENSG00000110619	3.15665
8814	SEPT9 ENSG00000184640	3.1539
8815	PYM1 ENSG00000170473	3.15384
8816	MIR3945HG ENSG00000251230	3.15375
8817	PARP3 ENSG00000041880	3.1536
8818	TTC32 ENSG00000183891	3.15252
8819	WIPI2 ENSG00000157954	3.15187
8820	KLHDC3 ENSG00000124702	3.15132
8821	ABCB1 ENSG00000085563	3.15017
8822	AL136115.2 ENSG00000269967	3.14886
8823	CNTF ENSG00000242689	3.14803
8824	AGK ENSG00000006530	3.1472
8825	RPS9 ENSG00000170889	3.14573
8826	HECTD2 ENSG00000165338	3.14245
8827	ZBTB16 ENSG00000109906	3.14153
8828	CCDC97 ENSG00000142039	3.13793
8829	MFAP3L ENSG00000198948	3.1379
8830	MALT1 ENSG00000172175	3.13702
8831	FAM120AOS ENSG00000188938	3.13607
8832	MIS12 ENSG00000167842	3.13147
8833	ZSWIM1 ENSG00000168612	3.13103
8834	KIF3B ENSG00000101350	3.12806
8835	IFI35 ENSG00000068079	3.12537
8836	RBM5 ENSG00000003756	3.12536
8837	PYHIN1 ENSG00000163564	3.12513
8838	AC244502.1 ENSG00000251002	3.12191
8839	HIST2H2BE ENSG00000184678	3.12053
8840	PMS1 ENSG00000064933	3.1197
8841	AXIN2 ENSG00000168646	3.11928
8842	SARAF ENSG00000133872	3.11919
8843	OLIG1 ENSG00000184221	3.11798
8844	MINDY2 ENSG00000128923	3.11776
8845	RPS2P44 ENSG00000243609	3.11566
8846	WDR36 ENSG00000134987	3.11557
8847	TMEM141 ENSG00000244187	3.11264
8848	SSH1 ENSG00000084112	3.11221
8849	AC090220.1 ENSG00000266965	3.11128
8850	LIX1-AS1 ENSG00000251513	3.11092
8851	MRPL42 ENSG00000198015	3.11079
8852	RPL21 ENSG00000122026	3.1107
8853	SYNJ1 ENSG00000159082	3.11068
8854	CDC16 ENSG00000130177	3.11068
8855	LSM6 ENSG00000164167	3.10977
8856	MAP9 ENSG00000164114	3.10723
8857	TTC19 ENSG00000011295	3.10587
8858	DLG3 ENSG00000082458	3.10564
8859	DHFR ENSG00000228716	3.1038
8860	SEC24B-AS1 ENSG00000247950	3.10336
8861	CHAF1B ENSG00000159259	3.10281
8862	MPP6 ENSG00000105926	3.10276
8863	LEPROTL1 ENSG00000104660	3.10265
8864	RAD17 ENSG00000152942	3.10159
8865	ARHGAP30 ENSG00000186517	3.10129
8866	LY6G5B ENSG00000240053	3.10064
8867	CASP17P ENSG00000235505	3.09942
8868	CAMTA2 ENSG00000108509	3.09937
8869	ARHGAP6 ENSG00000047648	3.09848
8870	RIPK1 ENSG00000137275	3.09791
8871	AP000866.1 ENSG00000245498	3.09753
8872	AC087239.1 ENSG00000278743	3.09452
8873	MAGI3 ENSG00000081026	3.09434
8874	FBXL14 ENSG00000171823	3.09426
8875	LARP4 ENSG00000161813	3.09142
8876	TGDS ENSG00000088451	3.0903
8877	PAQR3 ENSG00000163291	3.09025
8878	AC026412.1 ENSG00000188002	3.08991
8879	EEF1A1P11 ENSG00000228502	3.08899
8880	PLD2 ENSG00000129219	3.08884
8881	LINC00910 ENSG00000188825	3.08812
8882	SEPHS2 ENSG00000179918	3.08668
8883	SP110 ENSG00000135899	3.08608
8884	PARVG ENSG00000138964	3.08572
8885	ACE ENSG00000159640	3.0846
8886	WHAMMP2 ENSG00000248334	3.08408
8887	BMS1P4 ENSG00000242338	3.08339
8888	ACTL6A ENSG00000136518	3.08323
8889	AC007384.1 ENSG00000237513	3.0832
8890	FUT7 ENSG00000180549	3.08076
8891	TRIM23 ENSG00000113595	3.07883
8892	DHRSX ENSG00000169084	3.07862
8893	MOCS3 ENSG00000124217	3.07852
8894	GCNT1 ENSG00000187210	3.07464
8895	EIF4G3 ENSG00000075151	3.07221
8896	TBCA ENSG00000171530	3.07082
8897	EIF2B5 ENSG00000145191	3.06993
8898	EEF1A1P6 ENSG00000233476	3.0687
8899	UROD ENSG00000126088	3.06857
8900	MKNK1 ENSG00000079277	3.06823
8901	NSMCE2 ENSG00000156831	3.06801
8902	SOCS1 ENSG00000185338	3.06533
8903	IFI44 ENSG00000137965	3.06461
8904	AC027373.1 ENSG00000260368	3.06435
8905	DZANK1 ENSG00000089091	3.06304
8906	AC018690.1 ENSG00000273306	3.06295
8907	RNF146 ENSG00000118518	3.06175
8908	PTER ENSG00000165983	3.06044
8909	HIP1 ENSG00000127946	3.05974
8910	IL4I1 ENSG00000104951	3.05732
8911	CLASP2 ENSG00000163539	3.05702
8912	SLC16A7 ENSG00000118596	3.05646
8913	CD24 ENSG00000272398	3.05544
8914	BACE2 ENSG00000182240	3.05477
8915	NSMAF ENSG00000035681	3.05473
8916	AFMID ENSG00000183077	3.05035
8917	SNHG1 ENSG00000255717	3.04807
8918	DUSP7 ENSG00000164086	3.04675
8919	DTD1 ENSG00000125821	3.04557
8920	AL118506.1 ENSG00000268858	3.04448
8921	ACKR3 ENSG00000144476	3.04277
8922	AC021054.1 ENSG00000177406	3.04229
8923	AC016586.2 ENSG00000268670	3.04143
8924	SRPK1 ENSG00000096063	3.04036
8925	NUP93 ENSG00000102900	3.03702
8926	ENPP4 ENSG00000001561	3.03695
8927	CENPE ENSG00000138778	3.03689
8928	ASCC2 ENSG00000100325	3.03651
8929	PRKCI ENSG00000163558	3.03514
8930	RALA ENSG00000006451	3.03391
8931	SCARNA6 ENSG00000251791	3.03047
8932	TAF2 ENSG00000064313	3.02876
8933	ORMDL2 ENSG00000123353	3.02756
8934	NPEPPS ENSG00000141279	3.02562
8935	SRPRB ENSG00000144867	3.02312
8936	NEPRO ENSG00000163608	3.02134
8937	TRNT1 ENSG00000072756	3.02123
8938	ZCWPW2 ENSG00000206559	3.01977
8939	ZNF805 ENSG00000204524	3.01863
8940	AC008906.1 ENSG00000248734	3.01599
8941	POLR2C ENSG00000102978	3.0154
8942	FAM126B ENSG00000155744	3.01452
8943	ING4 ENSG00000111653	3.01319
8944	FBXO45 ENSG00000174013	3.01307
8945	GEMIN8 ENSG00000046647	3.01298
8946	MYCBP2 ENSG00000005810	3.0109
8947	SRP68 ENSG00000167881	3.00616
8948	ADHFE1 ENSG00000147576	3.0044
8949	NRL ENSG00000129535	3.00426
8950	BCL2L13 ENSG00000099968	3.00206
8951	RPL24P4 ENSG00000181524	3.00155
8952	DEF8 ENSG00000140995	2.99988
8953	RNF10 ENSG00000022840	2.99867
8954	CKAP2 ENSG00000136108	2.99556
8955	KIAA1958 ENSG00000165185	2.99441
8956	ZBTB32 ENSG00000011590	2.99292
8957	EVA1C ENSG00000166979	2.99261
8958	CD274 ENSG00000120217	2.9911
8959	GPR107 ENSG00000148358	2.98872
8960	SIGMAR1 ENSG00000147955	2.98852
8961	CDKL5 ENSG00000008086	2.98836
8962	BEND4 ENSG00000188848	2.98755
8963	METTL23 ENSG00000181038	2.98624
8964	NBEAL2 ENSG00000160796	2.98577
8965	PLA2G12A ENSG00000123739	2.98534
8966	PRPF38A ENSG00000134748	2.98436
8967	BAG6 ENSG00000204463	2.98426
8968	BLMH ENSG00000108578	2.98321
8969	PIK3R5 ENSG00000141506	2.98302
8970	RNASEK ENSG00000219200	2.98264
8971	ZSCAN29 ENSG00000140265	2.98116
8972	GZMB ENSG00000100453	2.98057
8973	AC010175.1 ENSG00000256427	2.97991
8974	SLFN12 ENSG00000172123	2.97844
8975	ST7-OT4 ENSG00000214188	2.97717
8976	AL035530.2 ENSG00000271913	2.97596
8977	PRUNE1 ENSG00000143363	2.97508
8978	C1GALT1 ENSG00000106392	2.97069
8979	AC099336.2 ENSG00000236439	2.96985
8980	RASSF1 ENSG00000068028	2.96984
8981	KSR1 ENSG00000141068	2.96982
8982	RNF215 ENSG00000099999	2.96782
8983	TGFBR2 ENSG00000163513	2.96589
8984	CD27-AS1 ENSG00000215039	2.96472
8985	BANK1 ENSG00000153064	2.96458
8986	DOP1B ENSG00000142197	2.96042
8987	POC1B ENSG00000139323	2.95899
8988	TBC1D13 ENSG00000107021	2.9575
8989	ZNF680 ENSG00000173041	2.95731
8990	SGCB ENSG00000163069	2.95703
8991	DHX58 ENSG00000108771	2.95606
8992	AC037459.2 ENSG00000253200	2.95581
8993	AC011815.1 ENSG00000268573	2.95512
8994	TOMM70 ENSG00000154174	2.95493
8995	BTN3A2 ENSG00000186470	2.95451
8996	AL360182.1 ENSG00000214067	2.95268
8997	PSRC1 ENSG00000134222	2.95247
8998	AL590764.1 ENSG00000228427	2.95087
8999	RUBCNL ENSG00000102445	2.94894
9000	PLEKHM1 ENSG00000225190	2.94835
9001	RHOBTB2 ENSG00000008853	2.94663
9002	TEFM ENSG00000172171	2.94649
9003	TSTA3 ENSG00000104522	2.94459
9004	EPN2 ENSG00000072134	2.94347
9005	MTMR9 ENSG00000104643	2.94276
9006	AMPD3 ENSG00000133805	2.94129
9007	EEF1A1P5 ENSG00000196205	2.93902
9008	ARMCX3 ENSG00000102401	2.93852
9009	PIP5K1C ENSG00000186111	2.93404
9010	STUB1 ENSG00000103266	2.93238
9011	ZNF208 ENSG00000160321	2.9319
9012	CIAO2B ENSG00000166595	2.93182
9013	AL353708.3 ENSG00000272906	2.93028
9014	SLC20A1 ENSG00000144136	2.92954
9015	AC007686.3 ENSG00000273729	2.92913
9016	AC024084.1 ENSG00000230649	2.92831
9017	ZNF570 ENSG00000171827	2.92828
9018	ESF1 ENSG00000089048	2.92665
9019	POLR3C ENSG00000186141	2.92518
9020	KAT8 ENSG00000103510	2.92432
9021	CCAR1 ENSG00000060339	2.92348
9022	AC135050.5 ENSG00000262766	2.92253
9023	NUP37 ENSG00000075188	2.92053
9024	ORAI3 ENSG00000175938	2.92042
9025	LAMB2 ENSG00000172037	2.91997
9026	RAB29 ENSG00000117280	2.91976
9027	CASD1 ENSG00000127995	2.91911
9028	AP001273.1 ENSG00000279696	2.91788
9029	ANKRD10 ENSG00000088448	2.91623
9030	AC007881.3 ENSG00000272735	2.91592
9031	RPL23A ENSG00000198242	2.91587
9032	CLU ENSG00000120885	2.91545
9033	AP001033.2 ENSG00000273284	2.91442
9034	CTSF ENSG00000174080	2.91389
9035	BX679664.3 ENSG00000244716	2.91246
9036	RUNDC1 ENSG00000198863	2.91214
9037	CCDC7 ENSG00000216937	2.9107
9038	CXCR3 ENSG00000186810	2.90994
9039	MALINC1 ENSG00000245146	2.9095
9040	AL139384.1 ENSG00000274922	2.90774
9041	ICA1L ENSG00000163596	2.90766
9042	VPS39 ENSG00000166887	2.90695
9043	MAP4K4 ENSG00000071054	2.90518
9044	ARFIP1 ENSG00000164144	2.9049
9045	FNBP1 ENSG00000187239	2.90445
9046	ARNT ENSG00000143437	2.90424
9047	SF3B4 ENSG00000143368	2.9042
9048	PPP1R18 ENSG00000146112	2.90162
9049	TRPT1 ENSG00000149743	2.9013
9050	PRPSAP1 ENSG00000161542	2.90073
9051	H1F0 ENSG00000189060	2.8997
9052	HDAC11 ENSG00000163517	2.89949
9053	ZNF451 ENSG00000112200	2.89684
9054	SNORD12C ENSG00000209042	2.88983
9055	LINC02256 ENSG00000261064	2.88831
9056	NAP1L2 ENSG00000186462	2.8872
9057	PCCA ENSG00000175198	2.88657
9058	NRDE2 ENSG00000119720	2.88496
9059	TNF_beta	2.88155
9060	ZNF765 ENSG00000196417	2.88043
9061	AC009226.1 ENSG00000223725	2.8804
9062	FOXK2 ENSG00000141568	2.87874
9063	KANSL2 ENSG00000139620	2.87834
9064	ENOPH1 ENSG00000145293	2.87827
9065	HIST1H2AH ENSG00000274997	2.87589
9066	SNRNP40 ENSG00000060688	2.87429
9067	ZNF394 ENSG00000160908	2.87413
9068	HIST1H2AI ENSG00000196747	2.87143
9069	RPS3A ENSG00000145425	2.86892
9070	SYPL1 ENSG00000008282	2.8659
9071	DPM3 ENSG00000179085	2.86537
9072	CDK14 ENSG00000058091	2.86418
9073	CXorf38 ENSG00000185753	2.86119
9074	FUT11 ENSG00000196968	2.86062
9075	AL139349.1 ENSG00000254419	2.85979
9076	RNU6-2 ENSG00000207357	2.85889
9077	BTBD6 ENSG00000184887	2.85557
9078	AC067852.3 ENSG00000267632	2.85314
9079	KPNA5 ENSG00000196911	2.85139
9080	COX11 ENSG00000166260	2.85076
9081	IFIT1 ENSG00000185745	2.84986
9082	MLLT1 ENSG00000130382	2.84937
9083	RPP14 ENSG00000163684	2.84918
9084	TRIM37 ENSG00000108395	2.84886
9085	CD84 ENSG00000066294	2.84767
9086	PLEKHM3 ENSG00000178385	2.84635
9087	RRAS2 ENSG00000133818	2.84543
9088	ACADS ENSG00000122971	2.8448
9089	MSANTD3 ENSG00000066697	2.84282
9090	EID2 ENSG00000176396	2.84196
9091	CBWD3 ENSG00000196873	2.84143
9092	RPS2P5 ENSG00000240342	2.8411
9093	ABHD14A ENSG00000248487	2.84046
9094	ARF4-AS1 ENSG00000272146	2.83941
9095	TSPAN31 ENSG00000135452	2.83679
9096	GP9 ENSG00000169704	2.83676
9097	TRIM44 ENSG00000166326	2.83523
9098	KCNN4 ENSG00000104783	2.83443
9099	HIST1H2BG ENSG00000273802	2.83359
9100	LINC00324 ENSG00000178977	2.8333
9101	CLEC11A ENSG00000105472	2.83119
9102	IGHV3-23 ENSG00000211949	2.82836
9103	USP48 ENSG00000090686	2.8279
9104	AL442067.3 ENSG00000286416	2.82444
9105	UNC13B ENSG00000198722	2.82362
9106	ATP5PBP1 ENSG00000224451	2.82307
9107	AC008875.3 ENSG00000287263	2.82262
9108	SFT2D3 ENSG00000173349	2.82149
9109	C1orf198 ENSG00000119280	2.82113
9110	CHI3L2 ENSG00000064886	2.82026
9111	PTBP1 ENSG00000011304	2.82015
9112	DNAJC18 ENSG00000170464	2.81891
9113	FCF1 ENSG00000119616	2.81755
9114	RF00019 ENSG00000200397	2.81733
9115	APIP ENSG00000149089	2.81706
9116	TAOK3 ENSG00000135090	2.81664
9117	MBTPS2 ENSG00000012174	2.81641
9118	KIFAP3 ENSG00000075945	2.81589
9119	RPA2 ENSG00000117748	2.81577
9120	AFG1L ENSG00000135537	2.81234
9121	CLEC17A ENSG00000187912	2.8119
9122	TMPO-AS1 ENSG00000257167	2.81073
9123	PIGT ENSG00000124155	2.80755
9124	RF00019 ENSG00000207034	2.80582
9125	RHOH ENSG00000168421	2.8057
9126	GLUD1P3 ENSG00000250959	2.80564
9127	SHMT2 ENSG00000182199	2.80492
9128	TGIF2 ENSG00000118707	2.80449
9129	CCL28 ENSG00000151882	2.80271
9130	DSTYK ENSG00000133059	2.80198
9131	SEPT7-AS1 ENSG00000228878	2.80146
9132	SLC25A46 ENSG00000164209	2.80034
9133	HIST1H3B ENSG00000286522	2.79992
9134	RPL26 ENSG00000161970	2.79844
9135	KHDRBS1 ENSG00000121774	2.79827
9136	AL031667.2 ENSG00000235088	2.7949
9137	CACYBP ENSG00000116161	2.79458
9138	CUEDC2 ENSG00000107874	2.79389
9139	AKAP17A ENSG00000197976	2.79297
9140	THG1L ENSG00000113272	2.79015
9141	SLC9A8 ENSG00000197818	2.78852
9142	TPCN1 ENSG00000186815	2.78694
9143	RN7SKP80 ENSG00000202058	2.78055
9144	AC100786.1 ENSG00000246731	2.77911
9145	FRS3 ENSG00000137218	2.77909
9146	AC087222.1 ENSG00000262663	2.77737
9147	LRP10 ENSG00000197324	2.77508
9148	POLA1 ENSG00000101868	2.77407
9149	TTC17 ENSG00000052841	2.77085
9150	DIP2A-IT1 ENSG00000223692	2.7705
9151	MAN2A2 ENSG00000196547	2.76983
9152	UGT8 ENSG00000174607	2.76971
9153	QRSL1 ENSG00000130348	2.7691
9154	RF00012 ENSG00000212195	2.7652
9155	EOMES ENSG00000163508	2.7632
9156	FAM185BP ENSG00000214439	2.75918
9157	AL604028.2 ENSG00000234329	2.75695
9158	RPL12 ENSG00000197958	2.75684
9159	ZNF22 ENSG00000165512	2.75559
9160	MAEA ENSG00000090316	2.75434
9161	AC009093.2 ENSG00000260517	2.75329
9162	FKBP3 ENSG00000100442	2.75258
9163	C12orf76 ENSG00000174456	2.75024
9164	LGALSL ENSG00000119862	2.74923
9165	PIGBOS1 ENSG00000225973	2.74875
9166	SEPT8 ENSG00000164402	2.74713
9167	SLC25A19 ENSG00000125454	2.74699
9168	ZNF43 ENSG00000198521	2.74609
9169	CCSER1 ENSG00000184305	2.74315
9170	PDSS1 ENSG00000148459	2.74282
9171	MBD1 ENSG00000141644	2.74069
9172	B9D1 ENSG00000108641	2.7396
9173	GRK5-IT1 ENSG00000228485	2.73898
9174	RRM1 ENSG00000167325	2.73876
9175	RALGPS1 ENSG00000136828	2.737
9176	PKIA ENSG00000171033	2.73553
9177	SLC4A1AP ENSG00000163798	2.73393
9178	ZNF3 ENSG00000166526	2.73288
9179	CHD4 ENSG00000111642	2.7324
9180	RNU1-1 ENSG00000206652	2.73111
9181	KIF2A ENSG00000068796	2.73101
9182	ATG4B ENSG00000168397	2.72871
9183	SGTB ENSG00000197860	2.7284
9184	SSU72 ENSG00000160075	2.72738
9185	UBL4A ENSG00000102178	2.72685
9186	PDE7B ENSG00000171408	2.72523
9187	ACTN1 ENSG00000072110	2.72514
9188	JHY ENSG00000109944	2.72444
9189	AL117379.1 ENSG00000273759	2.72195
9190	CHN1 ENSG00000128656	2.72187
9191	NIPBL ENSG00000164190	2.72039
9192	ARHGAP24 ENSG00000138639	2.7202
9193	DPAGT1 ENSG00000172269	2.71985
9194	RPS15 ENSG00000115268	2.71897
9195	COG1 ENSG00000166685	2.71737
9196	RPL23AP82 ENSG00000184319	2.71711
9197	SUN1 ENSG00000164828	2.71621
9198	IL20RB ENSG00000174564	2.71611
9199	TMEM243 ENSG00000135185	2.71539
9200	AP000763.3 ENSG00000256448	2.71347
9201	WDR46 ENSG00000227057	2.71326
9202	ELMO2 ENSG00000062598	2.71268
9203	RPS20 ENSG00000008988	2.7102
9204	FGFR1OP2 ENSG00000111790	2.70974
9205	RBBP4P1 ENSG00000249485	2.70898
9206	SNX33 ENSG00000173548	2.70894
9207	BCO2 ENSG00000197580	2.70796
9208	TECR ENSG00000099797	2.70784
9209	RHOA-IT1 ENSG00000235908	2.70773
9210	PBLD ENSG00000108187	2.70764
9211	ZNF571 ENSG00000180479	2.70664
9212	MSH3 ENSG00000113318	2.7053
9213	GMIP ENSG00000089639	2.70507
9214	FSTL3 ENSG00000070404	2.70341
9215	AC104964.4 ENSG00000272505	2.70252
9216	DYNC1LI2 ENSG00000135720	2.70098
9217	H6PD ENSG00000049239	2.70038
9218	MED11 ENSG00000161920	2.69979
9219	CDK2 ENSG00000123374	2.69949
9220	VPS72 ENSG00000163159	2.69786
9221	CCDC82 ENSG00000149231	2.69762
9222	KIAA0040 ENSG00000235750	2.6976
9223	TMEM41B ENSG00000166471	2.69708
9224	TRIOBP ENSG00000100106	2.69702
9225	FEN1 ENSG00000168496	2.6967
9226	SAMD3 ENSG00000164483	2.69661
9227	PPID ENSG00000171497	2.69571
9228	RGS17P1 ENSG00000229473	2.69515
9229	OSBP2 ENSG00000184792	2.69122
9230	ZNF416 ENSG00000083817	2.68973
9231	HIPK2 ENSG00000064393	2.68894
9232	FAXDC2 ENSG00000170271	2.68836
9233	ALPK1 ENSG00000073331	2.68805
9234	SPIB ENSG00000269404	2.68606
9235	MRPL15 ENSG00000137547	2.68542
9236	MYO1D ENSG00000176658	2.68372
9237	INO80 ENSG00000128908	2.68353
9238	AC005332.4 ENSG00000274712	2.68331
9239	STAU2 ENSG00000040341	2.68331
9240	HCP5 ENSG00000206337	2.68159
9241	RPL10A ENSG00000198755	2.68006
9242	SH3KBP1 ENSG00000147010	2.67828
9243	UCKL1 ENSG00000198276	2.67732
9244	CEP97 ENSG00000182504	2.6753
9245	MYSM1 ENSG00000162601	2.67445
9246	GTF2IRD2 ENSG00000196275	2.67174
9247	STK24 ENSG00000102572	2.67043
9248	RUFY1 ENSG00000176783	2.66901
9249	RWDD3 ENSG00000122481	2.6686
9250	LINC00909 ENSG00000264247	2.66673
9251	EIF3F ENSG00000175390	2.66609
9252	PARD3 ENSG00000148498	2.66419
9253	PLXNA4 ENSG00000221866	2.66358
9254	MCRS1 ENSG00000187778	2.66242
9255	HIST1H2AB ENSG00000278463	2.66205
9256	AL355916.1 ENSG00000232774	2.66131
9257	NPDC1 ENSG00000107281	2.65951
9258	HERC3 ENSG00000138641	2.65904
9259	AL390728.4 ENSG00000227671	2.65897
9260	RN7SL558P ENSG00000243260	2.65832
9261	LRP2BP ENSG00000109771	2.65823
9262	MAP4K5 ENSG00000012983	2.65664
9263	ZNF747 ENSG00000169955	2.6554
9264	DERL3 ENSG00000099958	2.65505
9265	CLPX ENSG00000166855	2.65464
9266	KLRA1P ENSG00000256667	2.65457
9267	ZNF407 ENSG00000215421	2.65306
9268	SDHAP1 ENSG00000185485	2.65227
9269	ZC3H10 ENSG00000135482	2.6511
9270	MCM6 ENSG00000076003	2.65087
9271	GLYR1 ENSG00000140632	2.64815
9272	LINC00877 ENSG00000241163	2.64723
9273	TTC8 ENSG00000165533	2.64696
9274	LINC01891 ENSG00000231682	2.6467
9275	DNM3 ENSG00000197959	2.64587
9276	PRMT6 ENSG00000198890	2.64576
9277	ELK3 ENSG00000111145	2.64477
9278	AC010761.2 ENSG00000264577	2.64356
9279	KIN ENSG00000151657	2.64258
9280	TTBK2 ENSG00000128881	2.64147
9281	ANAPC4 ENSG00000053900	2.64115
9282	CAPN10-DT ENSG00000260942	2.6385
9283	BHLHE40-AS1 ENSG00000235831	2.63791
9284	TMTC3 ENSG00000139324	2.63705
9285	C12orf57 ENSG00000111678	2.63548
9286	RASA1 ENSG00000145715	2.63469
9287	NFYC ENSG00000066136	2.63415
9288	TEPSIN ENSG00000167302	2.63393
9289	PDXDC1 ENSG00000179889	2.6325
9290	UTP4 ENSG00000141076	2.63157
9291	ZNF174 ENSG00000103343	2.63141
9292	FAM216A ENSG00000204856	2.63019
9293	C1orf216 ENSG00000142686	2.62956
9294	ZSWIM7 ENSG00000214941	2.62942
9295	ZNF853 ENSG00000236609	2.62776
9296	ZNF561 ENSG00000171469	2.62739
9297	HIRA ENSG00000100084	2.62616
9298	AL122020.1 ENSG00000213315	2.62415
9299	FOXO1 ENSG00000150907	2.62236
9300	DDX6 ENSG00000110367	2.62141
9301	EDC4 ENSG00000038358	2.6214
9302	ASCC1 ENSG00000138303	2.62094
9303	TMA16 ENSG00000198498	2.62042
9304	ARL6 ENSG00000113966	2.6204
9305	SAMD4B ENSG00000179134	2.62026
9306	MRPL41 ENSG00000182154	2.61944
9307	FASTKD3 ENSG00000124279	2.61941
9308	AC015982.1 ENSG00000272606	2.61918
9309	CINP ENSG00000100865	2.61861
9310	MRPL9 ENSG00000143436	2.61744
9311	AL592183.1 ENSG00000273748	2.61737
9312	GOLGB1 ENSG00000173230	2.61666
9313	HP1BP3 ENSG00000127483	2.61615
9314	STK16 ENSG00000115661	2.61548
9315	NAA30 ENSG00000139977	2.61539
9316	SMARCD1 ENSG00000066117	2.61533
9317	C7orf26 ENSG00000146576	2.61499
9318	DNAJA4 ENSG00000140403	2.61309
9319	WASH3P ENSG00000185596	2.61243
9320	FCRL3 ENSG00000160856	2.61191
9321	AC084018.2 ENSG00000274292	2.61066
9322	DCAF6 ENSG00000143164	2.6097
9323	AL162377.1 ENSG00000231856	2.60935
9324	TMEM199 ENSG00000244045	2.60917
9325	AL162390.1 ENSG00000274421	2.60893
9326	RRN3P1 ENSG00000248124	2.60832
9327	MIR17HG ENSG00000215417	2.60814
9328	AC138866.1 ENSG00000253816	2.6055
9329	ADAT1 ENSG00000065457	2.60516
9330	ZNF565 ENSG00000196357	2.60392
9331	POLR2F ENSG00000100142	2.6021
9332	SNX19 ENSG00000120451	2.60168
9333	ZFAND4 ENSG00000172671	2.60139
9334	AF235103.3 ENSG00000286681	2.6002
9335	AC027644.3 ENSG00000272831	2.599
9336	SCARNA7 ENSG00000238741	2.59734
9337	WDR44 ENSG00000131725	2.59719
9338	MPLKIP ENSG00000168303	2.59679
9339	BBOF1 ENSG00000119636	2.59067
9340	CES2 ENSG00000172831	2.58846
9341	ZSCAN22 ENSG00000182318	2.58783
9342	C20orf96 ENSG00000196476	2.58716
9343	SERPINB9P1 ENSG00000230438	2.58632
9344	ECI1 ENSG00000167969	2.58612
9345	UFL1 ENSG00000014123	2.58604
9346	C4orf50 ENSG00000181215	2.58602
9347	SH2D1A ENSG00000183918	2.58596
9348	MTX3 ENSG00000177034	2.58591
9349	PPWD1 ENSG00000113593	2.58499
9350	SPARC ENSG00000113140	2.58398
9351	AIMP2 ENSG00000106305	2.58392
9352	BCAR3 ENSG00000137936	2.58374
9353	IGFBP4 ENSG00000141753	2.58295
9354	B4GALT3 ENSG00000158850	2.58124
9355	NGRN ENSG00000182768	2.58069
9356	UQCRHL ENSG00000233954	2.57945
9357	TRAM2 ENSG00000065308	2.57937
9358	FAM192A ENSG00000172775	2.5767
9359	DCAF13P3 ENSG00000259378	2.57591
9360	STX7 ENSG00000079950	2.57564
9361	KIF1BP ENSG00000198954	2.5751
9362	ATP11C ENSG00000101974	2.57468
9363	RAB15 ENSG00000139998	2.57335
9364	SVIP ENSG00000198168	2.57312
9365	MANF ENSG00000145050	2.57297
9366	FANCB ENSG00000181544	2.57189
9367	MRPL43 ENSG00000055950	2.57116
9368	NUTM2B-AS1 ENSG00000225484	2.57114
9369	SEC14L2 ENSG00000100003	2.56994
9370	NUP85 ENSG00000125450	2.5693
9371	APMAP ENSG00000101474	2.56518
9372	CLOCK ENSG00000134852	2.56447
9373	SH3BGRL2 ENSG00000198478	2.56057
9374	HIST1H2BI ENSG00000278588	2.55973
9375	CD81 ENSG00000110651	2.55906
9376	MRPS21 ENSG00000266472	2.55452
9377	GHDC ENSG00000167925	2.55359
9378	DFFBP1 ENSG00000232303	2.55305
9379	CTPS2 ENSG00000047230	2.55139
9380	MAGEH1 ENSG00000187601	2.54788
9381	RPS27A ENSG00000143947	2.54702
9382	METTL26 ENSG00000130731	2.5442
9383	KCNQ1 ENSG00000053918	2.54389
9384	CDK18 ENSG00000117266	2.54327
9385	DHRS4-AS1 ENSG00000215256	2.54116
9386	CEBPZOS ENSG00000218739	2.54028
9387	ZNF674 ENSG00000251192	2.54026
9388	CCDC125 ENSG00000183323	2.53919
9389	UBA7 ENSG00000182179	2.5382
9390	ZRANB2 ENSG00000132485	2.53763
9391	ZBTB38 ENSG00000177311	2.53708
9392	PPIAP72 ENSG00000174715	2.53543
9393	TDRD3 ENSG00000083544	2.53368
9394	AL133243.2 ENSG00000276334	2.53334
9395	MTCYBP3 ENSG00000232373	2.53325
9396	PRPF3 ENSG00000117360	2.53301
9397	SDHAF3 ENSG00000196636	2.53172
9398	RSF1 ENSG00000048649	2.53153
9399	BIN2 ENSG00000110934	2.53074
9400	RALGPS2 ENSG00000116191	2.52878
9401	CHMP6 ENSG00000176108	2.52674
9402	MEST ENSG00000106484	2.52667
9403	RAB44 ENSG00000255587	2.52659
9404	BZW2 ENSG00000136261	2.52403
9405	LETM1 ENSG00000168924	2.52338
9406	LINC02446 ENSG00000256039	2.52251
9407	AL669831.4 ENSG00000230092	2.52244
9408	RALBP1 ENSG00000017797	2.52236
9409	FZD6 ENSG00000164930	2.52182
9410	NEDD4 ENSG00000069869	2.52021
9411	ALG10B ENSG00000175548	2.51981
9412	AC119044.1 ENSG00000258352	2.51922
9413	DIPK1A ENSG00000154511	2.51897
9414	PPIL1 ENSG00000137168	2.51814
9415	SNHG6 ENSG00000245910	2.51739
9416	NDUFA8 ENSG00000119421	2.51445
9417	SOCS5 ENSG00000171150	2.51423
9418	TOE1 ENSG00000132773	2.51294
9419	RPS6KB2 ENSG00000175634	2.51245
9420	RNVU1-15 ENSG00000207205	2.5122
9421	TUG1 ENSG00000253352	2.51134
9422	DOLPP1 ENSG00000167130	2.51111
9423	AC240274.1 ENSG00000271254	2.51103
9424	PGAM5 ENSG00000247077	2.50812
9425	MYLK ENSG00000065534	2.50755
9426	CHCHD5 ENSG00000125611	2.50713
9427	CARMIL3 ENSG00000186648	2.50666
9428	NSMCE4A ENSG00000107672	2.5047
9429	CDC7 ENSG00000097046	2.50294
9430	DHRS4L2 ENSG00000187630	2.50242
9431	ERI2 ENSG00000196678	2.5009
9432	DAG1 ENSG00000173402	2.4991
9433	GNRH1 ENSG00000147437	2.49901
9434	SUSD4 ENSG00000143502	2.49751
9435	HIST1H2AE ENSG00000277075	2.49471
9436	RNF20 ENSG00000155827	2.49379
9437	H2AFY2 ENSG00000099284	2.49287
9438	TMEM126B ENSG00000171204	2.49129
9439	AC021016.2 ENSG00000261338	2.49118
9440	DLL1 ENSG00000198719	2.49107
9441	AL121985.1 ENSG00000228863	2.4908
9442	ZNF738 ENSG00000172687	2.48939
9443	CCNL2 ENSG00000221978	2.4881
9444	GFI1B ENSG00000165702	2.48761
9445	AC004943.2 ENSG00000259768	2.48495
9446	ZSCAN21 ENSG00000166529	2.4836
9447	TOP1MT ENSG00000184428	2.48315
9448	OXSM ENSG00000151093	2.48247
9449	CSNK1E ENSG00000213923	2.48172
9450	C2orf76 ENSG00000186132	2.48101
9451	NEU1 ENSG00000204386	2.47855
9452	NBPF10 ENSG00000271425	2.47802
9453	MRVI1 ENSG00000072952	2.47776
9454	PIP5K1A ENSG00000143398	2.47726
9455	PFN2 ENSG00000070087	2.47652
9456	RNU5D-1 ENSG00000200169	2.47646
9457	CMC1 ENSG00000187118	2.47628
9458	TMEM251 ENSG00000153485	2.47364
9459	LINC01353 ENSG00000231507	2.47298
9460	NOLC1 ENSG00000166197	2.47284
9461	CCDC112 ENSG00000164221	2.47157
9462	ZNF146 ENSG00000167635	2.47116
9463	CEP63 ENSG00000182923	2.4708
9464	AATBC ENSG00000215458	2.46884
9465	SLC11A2 ENSG00000110911	2.46844
9466	ATG4C ENSG00000125703	2.46763
9467	MRPS31P5 ENSG00000243406	2.46712
9468	PPP6R1 ENSG00000105063	2.46657
9469	FICD ENSG00000198855	2.46647
9470	EFCAB11 ENSG00000140025	2.46564
9471	ADGRD1 ENSG00000111452	2.46404
9472	CAPN7 ENSG00000131375	2.46203
9473	CLECL1 ENSG00000184293	2.46166
9474	ZDHHC21 ENSG00000175893	2.46038
9475	GON7 ENSG00000170270	2.46027
9476	CIDECP1 ENSG00000186162	2.46005
9477	HIST1H2BB ENSG00000276410	2.45647
9478	CREB3L4 ENSG00000143578	2.45591
9479	SPN ENSG00000197471	2.45552
9480	DCTPP1 ENSG00000179958	2.45441
9481	ASH1L-AS1 ENSG00000235919	2.45159
9482	IRS1 ENSG00000169047	2.45131
9483	ZCCHC8 ENSG00000033030	2.45061
9484	RAB33B ENSG00000172007	2.44967
9485	EPHA4 ENSG00000116106	2.44786
9486	HTATSF1 ENSG00000102241	2.44761
9487	DCAF11 ENSG00000100897	2.44367
9488	GZMK ENSG00000113088	2.44241
9489	HIST2H2BF ENSG00000203814	2.44119
9490	TRBV29-1 ENSG00000232869	2.44026
9491	MUS81 ENSG00000172732	2.43938
9492	TRIM26 ENSG00000234127	2.43936
9493	EBPL ENSG00000123179	2.43835
9494	BUB1 ENSG00000169679	2.43777
9495	RF00003 ENSG00000274210	2.43736
9496	LIX1L ENSG00000271601	2.43686
9497	GPR15 ENSG00000154165	2.43683
9498	DLEU1 ENSG00000176124	2.43532
9499	TAF7 ENSG00000178913	2.43264
9500	PARP14 ENSG00000173193	2.43226
9501	AC007336.1 ENSG00000261997	2.43222
9502	PREB ENSG00000138073	2.43133
9503	LINC02328 ENSG00000258733	2.42324
9504	ATXN1 ENSG00000124788	2.4229
9505	NSDHL ENSG00000147383	2.42284
9506	MRPL24 ENSG00000143314	2.42218
9507	DCUN1D4 ENSG00000109184	2.41948
9508	TIMM22 ENSG00000177370	2.41946
9509	SRBD1 ENSG00000068784	2.41943
9510	TNFRSF9 ENSG00000049249	2.41902
9511	RALGAPA2 ENSG00000188559	2.41899
9512	ADAM28 ENSG00000042980	2.41898
9513	SNHG8 ENSG00000269893	2.41833
9514	LRRC8C ENSG00000171488	2.41285
9515	THAP1 ENSG00000131931	2.41065
9516	KLF2 ENSG00000127528	2.4075
9517	RPL34 ENSG00000109475	2.40702
9518	CPB2-AS1 ENSG00000235903	2.40683
9519	RPS12 ENSG00000112306	2.40675
9520	TECPR2 ENSG00000196663	2.40669
9521	ZNF689 ENSG00000156853	2.40657
9522	SCN9A ENSG00000169432	2.40613
9523	TMEM91 ENSG00000142046	2.40468
9524	AKT2 ENSG00000105221	2.40418
9525	LINC02384 ENSG00000251301	2.40389
9526	SUZ12 ENSG00000178691	2.3995
9527	UBTD2 ENSG00000168246	2.39887
9528	PTPRA ENSG00000132670	2.39727
9529	ZNF711 ENSG00000147180	2.39726
9530	PDE12 ENSG00000174840	2.3972
9531	TCF3P1 ENSG00000236567	2.39614
9532	SIN3A ENSG00000169375	2.39382
9533	FKBP5 ENSG00000096060	2.39257
9534	GMPPA ENSG00000144591	2.39178
9535	WWC2 ENSG00000151718	2.3917
9536	RAB11B ENSG00000185236	2.39103
9537	PPM1B ENSG00000138032	2.39045
9538	PIGK ENSG00000142892	2.39003
9539	AC021321.2 ENSG00000287214	2.38958
9540	USP31 ENSG00000103404	2.3895
9541	RF00003 ENSG00000206828	2.38924
9542	LINC00944 ENSG00000256128	2.38817
9543	PF4 ENSG00000163737	2.38714
9544	AL110504.1 ENSG00000258749	2.38636
9545	MRPS30 ENSG00000112996	2.38574
9546	MTUS1 ENSG00000129422	2.38488
9547	RFXANK ENSG00000064490	2.38427
9548	ZNF252P ENSG00000196922	2.3824
9549	IL32 ENSG00000008517	2.37865
9550	SLC40A1 ENSG00000138449	2.3784
9551	RPL12P4 ENSG00000185834	2.37823
9552	RPL37 ENSG00000145592	2.37759
9553	TMEM150B ENSG00000180061	2.3774
9554	RF00017 ENSG00000278818	2.37603
9555	LASP1 ENSG00000002834	2.37554
9556	CAPZB ENSG00000077549	2.37521
9557	ZNF532 ENSG00000074657	2.37454
9558	TRAPPC2B ENSG00000256060	2.37421
9559	TCF20 ENSG00000100207	2.36981
9560	REC8 ENSG00000100918	2.36689
9561	PI4KAP2 ENSG00000183506	2.36656
9562	NKIRAS1 ENSG00000197885	2.36624
9563	TYW3 ENSG00000162623	2.36505
9564	TUBB1 ENSG00000101162	2.3633
9565	RPS19P3 ENSG00000240463	2.36288
9566	NSMF ENSG00000165802	2.36164
9567	HSD17B12 ENSG00000149084	2.36082
9568	AL022311.1 ENSG00000279738	2.35922
9569	TTC14 ENSG00000163728	2.35892
9570	NBDY ENSG00000204272	2.3579
9571	ATP13A4 ENSG00000127249	2.35698
9572	LRRC42 ENSG00000116212	2.35632
9573	FAM228B ENSG00000219626	2.35457
9574	COPG1 ENSG00000181789	2.35452
9575	RPL13 ENSG00000167526	2.35353
9576	AC092718.7 ENSG00000278985	2.35333
9577	LINC00528 ENSG00000269220	2.35077
9578	KAT2B ENSG00000114166	2.3502
9579	DCLRE1B ENSG00000118655	2.34995
9580	WDR11-AS1 ENSG00000227165	2.34971
9581	TSPAN3 ENSG00000140391	2.34779
9582	VTA1 ENSG00000009844	2.34662
9583	PPP2R5D ENSG00000112640	2.34633
9584	PLBD2 ENSG00000151176	2.34627
9585	AC093627.5 ENSG00000242474	2.34577
9586	ABCF3 ENSG00000161204	2.34518
9587	STAG3L1 ENSG00000205583	2.34501
9588	ARVCF ENSG00000099889	2.34429
9589	GSAP ENSG00000186088	2.34352
9590	TRMT11 ENSG00000066651	2.34219
9591	KDM2B ENSG00000089094	2.33851
9592	SLC39A3 ENSG00000141873	2.3379
9593	DLGAP1-AS1 ENSG00000177337	2.33778
9594	ZNF85 ENSG00000105750	2.33737
9595	ZNHIT1 ENSG00000106400	2.33667
9596	TMEM181 ENSG00000146433	2.33625
9597	KLHL14 ENSG00000197705	2.33452
9598	AC092164.1 ENSG00000226833	2.33449
9599	IRF1 ENSG00000125347	2.33217
9600	DCUN1D2 ENSG00000150401	2.33159
9601	SVIL ENSG00000197321	2.33115
9602	AC108010.1 ENSG00000242588	2.33097
9603	SFXN5 ENSG00000144040	2.33062
9604	SNORD62B ENSG00000231587	2.32986
9605	CAPNS1 ENSG00000126247	2.32969
9606	PSPC1 ENSG00000121390	2.32768
9607	EBLN2 ENSG00000255423	2.32662
9608	SCN3A ENSG00000153253	2.32658
9609	DNAH6 ENSG00000115423	2.32606
9610	ING2 ENSG00000168556	2.32539
9611	MARCH6 ENSG00000145495	2.32334
9612	DPH5 ENSG00000117543	2.32057
9613	FEZ2 ENSG00000171055	2.31975
9614	TANGO2 ENSG00000183597	2.31923
9615	OTUD6B ENSG00000155100	2.31847
9616	ZNF280C ENSG00000056277	2.31752
9617	EXOC6 ENSG00000138190	2.3157
9618	UBE2J2 ENSG00000160087	2.31526
9619	EEF1A1P3 ENSG00000232587	2.3144
9620	TMEM161B ENSG00000164180	2.3137
9621	SMG8 ENSG00000167447	2.3133
9622	SLC9A7 ENSG00000065923	2.3121
9623	RN7SL328P ENSG00000240853	2.31194
9624	NAV1 ENSG00000134369	2.3109
9625	PSTK ENSG00000179988	2.31041
9626	CYB5D2 ENSG00000167740	2.30939
9627	HIST2H2BC ENSG00000261716	2.30917
9628	DEAF1 ENSG00000177030	2.30824
9629	GTPBP2 ENSG00000172432	2.3071
9630	ATXN7L3 ENSG00000087152	2.30622
9631	MAP1A ENSG00000166963	2.30604
9632	HIKESHI ENSG00000149196	2.30598
9633	IDUA ENSG00000127415	2.30436
9634	CEP70 ENSG00000114107	2.30281
9635	CCDC126 ENSG00000169193	2.30099
9636	CMTM1 ENSG00000089505	2.30032
9637	BTN2A1 ENSG00000112763	2.3
9638	GHRL ENSG00000157017	2.29966
9639	LUZP1 ENSG00000169641	2.29865
9640	TP53INP1 ENSG00000164938	2.29645
9641	FAM198B-AS1 ENSG00000248429	2.29562
9642	HNRNPLL ENSG00000143889	2.29317
9643	VOPP1 ENSG00000154978	2.29279
9644	RBM44 ENSG00000177483	2.29192
9645	UBE2V2 ENSG00000169139	2.29178
9646	TAL1 ENSG00000162367	2.29168
9647	MOSPD2 ENSG00000130150	2.29122
9648	MKI67 ENSG00000148773	2.28899
9649	IGHMBP2 ENSG00000132740	2.28711
9650	PYROXD1 ENSG00000121350	2.28672
9651	CUTALP ENSG00000226752	2.28593
9652	PHTF1 ENSG00000116793	2.2842
9653	NSUN3 ENSG00000178694	2.28312
9654	SMG5 ENSG00000198952	2.28143
9655	JAM3 ENSG00000166086	2.28134
9656	MRPL36 ENSG00000171421	2.28068
9657	SBDSP1 ENSG00000225648	2.28016
9658	NAIF1 ENSG00000171169	2.27982
9659	CFLAR ENSG00000003402	2.27856
9660	USP22 ENSG00000124422	2.27625
9661	PWWP2A ENSG00000170234	2.27613
9662	SMG1P1 ENSG00000237296	2.27592
9663	MORC3 ENSG00000159256	2.27585
9664	SMIM5 ENSG00000204323	2.2746
9665	PDCD5 ENSG00000105185	2.27439
9666	TRIB3 ENSG00000101255	2.27336
9667	TAPBPL ENSG00000139192	2.27203
9668	MAP3K7 ENSG00000135341	2.27123
9669	TPST1 ENSG00000169902	2.26897
9670	RPL10P6 ENSG00000230076	2.26744
9671	XCL2 ENSG00000143185	2.26659
9672	RFLNB ENSG00000183688	2.26593
9673	VEGF_D	2.26376
9674	NFAT5 ENSG00000102908	2.263
9675	GGPS1 ENSG00000152904	2.26225
9676	NLK ENSG00000087095	2.26189
9677	RPS11 ENSG00000142534	2.26091
9678	GGA1 ENSG00000100083	2.25945
9679	MST1 ENSG00000173531	2.25871
9680	DCBLD2 ENSG00000057019	2.25754
9681	AC099689.1 ENSG00000279416	2.25642
9682	SLC36A1 ENSG00000123643	2.25356
9683	AC022706.1 ENSG00000267364	2.2509
9684	YY1AP1 ENSG00000163374	2.24939
9685	KANK1 ENSG00000107104	2.24841
9686	AEN ENSG00000181026	2.24826
9687	AC073857.1 ENSG00000280120	2.24719
9688	STAC3 ENSG00000185482	2.24495
9689	ELMOD2 ENSG00000179387	2.24465
9690	CHEK1 ENSG00000149554	2.24313
9691	PRDM4 ENSG00000110851	2.24242
9692	AC132192.2 ENSG00000268403	2.23955
9693	C21orf91 ENSG00000154642	2.23535
9694	IL17RA ENSG00000177663	2.23334
9695	AC005785.2 ENSG00000279203	2.23319
9696	SCYL1 ENSG00000142186	2.2323
9697	AC087284.1 ENSG00000273691	2.23164
9698	AGAP9 ENSG00000204172	2.22994
9699	PDGFA ENSG00000197461	2.22916
9700	FAM76A ENSG00000009780	2.22915
9701	DUSP22 ENSG00000112679	2.2283
9702	MTSS1 ENSG00000170873	2.22664
9703	NIPAL2 ENSG00000104361	2.22481
9704	TXNIP ENSG00000265972	2.22434
9705	PRIMPOL ENSG00000164306	2.22409
9706	RALGAPA1P1 ENSG00000229419	2.22256
9707	CCDC28A ENSG00000024862	2.22226
9708	TMEM60 ENSG00000135211	2.22218
9709	POC5 ENSG00000152359	2.22209
9710	TMEM192 ENSG00000170088	2.22146
9711	HOPX ENSG00000171476	2.22072
9712	ABCB4 ENSG00000005471	2.21862
9713	MDM4 ENSG00000198625	2.21788
9714	BCL2L12 ENSG00000126453	2.21544
9715	CDKL1 ENSG00000100490	2.21483
9716	GDI1 ENSG00000203879	2.21479
9717	RRP7A ENSG00000189306	2.21426
9718	AC092135.1 ENSG00000279294	2.21335
9719	SLAMF7 ENSG00000026751	2.21286
9720	TAF1C ENSG00000103168	2.21206
9721	WDR54 ENSG00000005448	2.21029
9722	GAK ENSG00000178950	2.20977
9723	NOXA1 ENSG00000188747	2.20749
9724	CDK2AP2 ENSG00000167797	2.20651
9725	CERS4 ENSG00000090661	2.2059
9726	PCBP2 ENSG00000197111	2.2038
9727	UTP18 ENSG00000011260	2.20368
9728	PIAS3 ENSG00000131788	2.20357
9729	MRPL57 ENSG00000173141	2.20256
9730	TMEM189 ENSG00000240849	2.2017
9731	CDCA7 ENSG00000144354	2.19956
9732	ANKRD42 ENSG00000137494	2.1977
9733	ERCC4 ENSG00000175595	2.1962
9734	KATNBL1 ENSG00000134152	2.19422
9735	ASTL ENSG00000188886	2.19329
9736	IL_17B	2.19263
9737	SMG1P3 ENSG00000180747	2.19079
9738	ALDH4A1 ENSG00000159423	2.19056
9739	GRHPR ENSG00000137106	2.1883
9740	WBP2 ENSG00000132471	2.1882
9741	RNF166 ENSG00000158717	2.18814
9742	SPDL1 ENSG00000040275	2.18747
9743	HDDC2 ENSG00000111906	2.18634
9744	AL008729.1 ENSG00000215022	2.18625
9745	SUGP2 ENSG00000064607	2.18612
9746	NQO2 ENSG00000124588	2.18601
9747	CEP78 ENSG00000148019	2.18577
9748	SH2D2A ENSG00000027869	2.18355
9749	PITRM1 ENSG00000107959	2.18346
9750	HSP90AA2P ENSG00000224411	2.1826
9751	GSTCD ENSG00000138780	2.18257
9752	ZNF17 ENSG00000186272	2.18094
9753	ZNF844 ENSG00000223547	2.18053
9754	SETBP1 ENSG00000152217	2.18037
9755	RCOR3 ENSG00000117625	2.18022
9756	UCK2 ENSG00000143179	2.17902
9757	GTF3C5 ENSG00000148308	2.17804
9758	GFI1 ENSG00000162676	2.17735
9759	ACTBP2 ENSG00000213763	2.17704
9760	ZNF207 ENSG00000010244	2.177
9761	AC073569.3 ENSG00000277130	2.17626
9762	AC131391.1 ENSG00000260601	2.17586
9763	ZNF367 ENSG00000165244	2.17477
9764	AC068338.2 ENSG00000260274	2.1722
9765	SMIM27 ENSG00000235453	2.17149
9766	PTCH2 ENSG00000117425	2.17127
9767	EXOSC1 ENSG00000171311	2.16968
9768	TNFRSF14 ENSG00000157873	2.16888
9769	CENPF ENSG00000117724	2.16859
9770	ATPAF1 ENSG00000123472	2.16822
9771	IL2RA ENSG00000134460	2.16753
9772	MCPH1 ENSG00000147316	2.16683
9773	PRKAB1 ENSG00000111725	2.16622
9774	AC121761.1 ENSG00000257497	2.16392
9775	BBX ENSG00000114439	2.16367
9776	TRAK2 ENSG00000115993	2.16128
9777	SSSCA1-AS1 ENSG00000260233	2.16028
9778	STMN1 ENSG00000117632	2.15986
9779	EXO5 ENSG00000164002	2.15826
9780	YIF1A ENSG00000174851	2.15671
9781	CYB5B ENSG00000103018	2.15645
9782	AL009174.1 ENSG00000227008	2.15645
9783	ZNF468 ENSG00000204604	2.15583
9784	DHX35 ENSG00000101452	2.15512
9785	CMTR2 ENSG00000180917	2.15499
9786	ACAT2 ENSG00000120437	2.14875
9787	MAIP1 ENSG00000162972	2.14721
9788	NME1 ENSG00000239672	2.14621
9789	DDX46 ENSG00000145833	2.14591
9790	KIAA1191 ENSG00000122203	2.14519
9791	ZNF527 ENSG00000189164	2.14516
9792	LINC00539 ENSG00000224429	2.14462
9793	CLIP4 ENSG00000115295	2.14396
9794	NLRP6 ENSG00000174885	2.1435
9795	AC147651.4 ENSG00000237181	2.1422
9796	ARHGAP32 ENSG00000134909	2.14204
9797	UVSSA ENSG00000163945	2.14157
9798	EEF1A1P9 ENSG00000249264	2.14054
9799	AC004918.4 ENSG00000270157	2.13974
9800	CDC23 ENSG00000094880	2.13965
9801	SLC38A1 ENSG00000111371	2.13599
9802	MARK3 ENSG00000075413	2.13593
9803	CC2D1A ENSG00000132024	2.13578
9804	KLHL18 ENSG00000114648	2.13274
9805	TXLNA ENSG00000084652	2.12618
9806	CEACAM4 ENSG00000105352	2.12377
9807	ZNF341 ENSG00000131061	2.12358
9808	AKR1E2 ENSG00000165568	2.12352
9809	PCDH1 ENSG00000156453	2.12275
9810	IFT46 ENSG00000118096	2.12069
9811	IFIH1 ENSG00000115267	2.12047
9812	ZBED3 ENSG00000132846	2.11978
9813	AP1AR ENSG00000138660	2.11802
9814	GATD3B ENSG00000280071	2.11754
9815	PIK3C2A ENSG00000011405	2.11612
9816	ELP2 ENSG00000134759	2.11555
9817	ECHS1 ENSG00000127884	2.1125
9818	GTF2H2 ENSG00000145736	2.11128
9819	UBE2V1 ENSG00000244687	2.11078
9820	PTK7 ENSG00000112655	2.11039
9821	MINK1 ENSG00000141503	2.10989
9822	RABEP1 ENSG00000029725	2.10988
9823	ACP2 ENSG00000134575	2.10975
9824	TXNDC5 ENSG00000239264	2.10963
9825	ATXN7L3B ENSG00000253719	2.10917
9826	SDHAF1 ENSG00000205138	2.1066
9827	POP5 ENSG00000167272	2.10564
9828	AC048382.5 ENSG00000275120	2.10193
9829	ATP8B3 ENSG00000130270	2.10144
9830	RNU5F-1 ENSG00000199377	2.10023
9831	UBN1 ENSG00000118900	2.09982
9832	UNC50 ENSG00000115446	2.09845
9833	RTCB ENSG00000100220	2.09501
9834	FAM241A ENSG00000174749	2.09303
9835	CTPS1 ENSG00000171793	2.09275
9836	SEL1L3 ENSG00000091490	2.09268
9837	AL021155.2 ENSG00000285646	2.09243
9838	FAM114A2 ENSG00000055147	2.09225
9839	WWP2 ENSG00000198373	2.09193
9840	MCEE ENSG00000124370	2.09092
9841	PLEKHG1 ENSG00000120278	2.09072
9842	TMEM19 ENSG00000139291	2.08984
9843	MX1 ENSG00000157601	2.08825
9844	AL589863.2 ENSG00000286715	2.08776
9845	RNF40 ENSG00000103549	2.08744
9846	AC118658.1 ENSG00000278022	2.08648
9847	AC087623.2 ENSG00000272092	2.08609
9848	MYH9 ENSG00000100345	2.08484
9849	HIST1H3I ENSG00000275379	2.08474
9850	NBPF25P ENSG00000272150	2.08171
9851	TMEM144 ENSG00000164124	2.08165
9852	NEK3 ENSG00000136098	2.08105
9853	LRRC37A4P ENSG00000214425	2.07586
9854	LDLRAD4 ENSG00000168675	2.07517
9855	KIAA1324L ENSG00000164659	2.07372
9856	SEC61A2 ENSG00000065665	2.0734
9857	TIMM10 ENSG00000134809	2.07117
9858	EMC2 ENSG00000104412	2.07037
9859	LRP5L ENSG00000100068	2.06906
9860	ZNF770 ENSG00000198146	2.06883
9861	BRCA1 ENSG00000012048	2.06805
9862	KLRF1 ENSG00000150045	2.06804
9863	AC073332.1 ENSG00000237773	2.0665
9864	UBXN8 ENSG00000104691	2.0634
9865	LINC00299 ENSG00000236790	2.06281
9866	ZFYVE21 ENSG00000100711	2.06261
9867	ABLIM3 ENSG00000173210	2.06061
9868	PHLPP1 ENSG00000081913	2.05998
9869	MFSD12 ENSG00000161091	2.05794
9870	RPS23 ENSG00000186468	2.05768
9871	RNF26 ENSG00000173456	2.05746
9872	AC009163.3 ENSG00000261476	2.05723
9873	UEVLD ENSG00000151116	2.05099
9874	CYP51A1 ENSG00000001630	2.04897
9875	TMED3 ENSG00000166557	2.04877
9876	RNASEH2C ENSG00000172922	2.04867
9877	NDRG3 ENSG00000101079	2.04811
9878	APPL2 ENSG00000136044	2.04795
9879	HIST1H2BO ENSG00000274641	2.04576
9880	STARD10 ENSG00000214530	2.04301
9881	AC008124.1 ENSG00000273015	2.04213
9882	PA2G4 ENSG00000170515	2.04192
9883	SNHG32 ENSG00000204387	2.04127
9884	TMEM30B ENSG00000182107	2.04069
9885	POMZP3 ENSG00000146707	2.04044
9886	CCNQ ENSG00000262919	2.03955
9887	NUB1 ENSG00000013374	2.03929
9888	PHF11 ENSG00000136147	2.03915
9889	CEP162 ENSG00000135315	2.03894
9890	PHF23 ENSG00000040633	2.03887
9891	AIP ENSG00000110711	2.03884
9892	GEMIN4 ENSG00000179409	2.03849
9893	RPS16 ENSG00000105193	2.03833
9894	AC116158.1 ENSG00000259326	2.03604
9895	PLAAT4 ENSG00000133321	2.03567
9896	TPT1P9 ENSG00000234782	2.03465
9897	MYO9B ENSG00000099331	2.03315
9898	ARID2 ENSG00000189079	2.0328
9899	AGPAT4-IT1 ENSG00000279355	2.03098
9900	REPS1 ENSG00000135597	2.02932
9901	PNPO ENSG00000108439	2.02735
9902	C11orf1 ENSG00000137720	2.02498
9903	LSM8 ENSG00000128534	2.02348
9904	RNF207 ENSG00000158286	2.02283
9905	LATS1 ENSG00000131023	2.02131
9906	YPEL1 ENSG00000100027	2.02112
9907	APOL1 ENSG00000100342	2.01893
9908	THYN1 ENSG00000151500	2.01861
9909	TSTD2 ENSG00000136925	2.01454
9910	CELF2 ENSG00000048740	2.01148
9911	SULT1B1 ENSG00000173597	2.01133
9912	GBP1 ENSG00000117228	2.01044
9913	RPL32 ENSG00000144713	2.01024
9914	TCTE3 ENSG00000184786	2.00949
9915	RN7SL517P ENSG00000241939	2.00929
9916	TMEM68 ENSG00000167904	2.0069
9917	UBQLN4 ENSG00000160803	2.00684
9918	IRF2 ENSG00000168310	2.00547
9919	TRGV7 ENSG00000249978	2.00334
9920	DENND2C ENSG00000175984	2.003
9921	APOLD1 ENSG00000178878	2.003
9922	TAB2 ENSG00000055208	2.00225
9923	AC004797.1 ENSG00000177369	2.00208
9924	AVEN ENSG00000169857	1.99543
9925	LY75 ENSG00000054219	1.99478
9926	LAMA2 ENSG00000196569	1.99407
9927	NUP214 ENSG00000126883	1.99262
9928	ZBTB46 ENSG00000130584	1.99248
9929	HIST4H4 ENSG00000197837	1.99065
9930	FAM118A ENSG00000100376	1.98983
9931	HIST1H1C ENSG00000187837	1.98941
9932	GATAD2A ENSG00000167491	1.98757
9933	CDK5RAP3 ENSG00000108465	1.98741
9934	RPS5 ENSG00000083845	1.98672
9935	RAB22A ENSG00000124209	1.98456
9936	SLAMF8 ENSG00000158714	1.98215
9937	CCAR2 ENSG00000158941	1.98193
9938	ISCA2 ENSG00000165898	1.98155
9939	AC026979.2 ENSG00000271869	1.98097
9940	LINC01410 ENSG00000238113	1.98025
9941	STAT4 ENSG00000138378	1.9796
9942	CWC27 ENSG00000153015	1.97714
9943	REPIN1 ENSG00000214022	1.97598
9944	KCNH8 ENSG00000183960	1.97586
9945	AL158163.1 ENSG00000270589	1.97522
9946	ZNF595 ENSG00000272602	1.97498
9947	CEP152 ENSG00000103995	1.97489
9948	CRIP1 ENSG00000213145	1.97484
9949	AC009093.7 ENSG00000279106	1.97471
9950	SGSH ENSG00000181523	1.97434
9951	URI1 ENSG00000105176	1.97408
9952	ABCC1 ENSG00000103222	1.9738
9953	SPIN4 ENSG00000186767	1.97286
9954	MAPRE2 ENSG00000166974	1.97067
9955	COG2 ENSG00000135775	1.97034
9956	CCNDBP1 ENSG00000166946	1.969
9957	RUNX1 ENSG00000159216	1.96834
9958	AL357060.1 ENSG00000237499	1.96657
9959	ZFP1 ENSG00000184517	1.96613
9960	HNRNPU ENSG00000153187	1.96606
9961	ITGB5 ENSG00000082781	1.96417
9962	ESAM ENSG00000149564	1.96257
9963	RN7SKP78 ENSG00000201581	1.9623
9964	STX8 ENSG00000170310	1.96189
9965	DYNC2H1 ENSG00000187240	1.95996
9966	SMAGP ENSG00000170545	1.95956
9967	PSMB9 ENSG00000240065	1.95926
9968	MSC-AS1 ENSG00000235531	1.95893
9969	ZFP92 ENSG00000189420	1.95671
9970	PRDX2 ENSG00000167815	1.95403
9971	LPP ENSG00000145012	1.95364
9972	DUSP18 ENSG00000167065	1.9527
9973	SLC35C1 ENSG00000181830	1.95214
9974	TREML1 ENSG00000161911	1.95061
9975	TCTA ENSG00000145022	1.9484
9976	STAT1 ENSG00000115415	1.9473
9977	PDXK ENSG00000160209	1.94588
9978	ZBED4 ENSG00000100426	1.94554
9979	SNRPA1 ENSG00000131876	1.94502
9980	MICA ENSG00000204520	1.94374
9981	ICA1 ENSG00000003147	1.94357
9982	HDGFL3 ENSG00000166503	1.94282
9983	ALKBH7 ENSG00000125652	1.9427
9984	CDK12 ENSG00000167258	1.93859
9985	CEP135 ENSG00000174799	1.93851
9986	MTX1 ENSG00000173171	1.93421
9987	HTT ENSG00000197386	1.93411
9988	SMARCAD1 ENSG00000163104	1.93409
9989	SERPINI1 ENSG00000163536	1.93332
9990	SLFN13 ENSG00000154760	1.93285
9991	AC244154.1 ENSG00000274487	1.93276
9992	TGFA ENSG00000163235	1.93228
9993	GSDMD ENSG00000104518	1.93198
9994	PTPMT1 ENSG00000110536	1.93163
9995	AP000560.1 ENSG00000278879	1.93012
9996	NOP16 ENSG00000048162	1.92995
9997	ADCK1 ENSG00000063761	1.92948
9998	ERCC8 ENSG00000049167	1.92845
9999	AC125612.1 ENSG00000257169	1.92781
10000	WDR86-AS1 ENSG00000243836	1.92411
10001	LRRC8A ENSG00000136802	1.92391
10002	ELF3 ENSG00000163435	1.92296
10003	TREML2 ENSG00000112195	1.92056
10004	KDM6A ENSG00000147050	1.92051
10005	RBBP9 ENSG00000089050	1.91939
10006	WARS2 ENSG00000116874	1.91596
10007	TIMM23B ENSG00000204152	1.91532
10008	SNORD3B-1 ENSG00000265185	1.91516
10009	PARP8 ENSG00000151883	1.91367
10010	FADD ENSG00000168040	1.91274
10011	LINC02422 ENSG00000255760	1.91259
10012	RIPK3 ENSG00000129465	1.91179
10013	ST3GAL4 ENSG00000110080	1.91109
10014	AC008695.2 ENSG00000286676	1.91099
10015	HLA-DRB5 ENSG00000198502	1.91086
10016	CFAP20 ENSG00000070761	1.90965
10017	TRAV12-2 ENSG00000211789	1.90896
10018	RPL21P75 ENSG00000213860	1.90868
10019	ZFYVE19 ENSG00000166140	1.90662
10020	AC004847.1 ENSG00000260997	1.90583
10021	TIGD2 ENSG00000180346	1.90569
10022	UBR1 ENSG00000159459	1.90486
10023	AC026748.1 ENSG00000279908	1.90432
10024	NFE2L1 ENSG00000082641	1.90351
10025	GNPTAB ENSG00000111670	1.90347
10026	SESN1 ENSG00000080546	1.90342
10027	GGCT ENSG00000006625	1.89989
10028	MRE11 ENSG00000020922	1.89952
10029	NSA2 ENSG00000164346	1.89696
10030	SLC25A26 ENSG00000144741	1.8951
10031	VWA5A ENSG00000110002	1.89503
10032	CHAF1A ENSG00000167670	1.89389
10033	AC092944.1 ENSG00000243176	1.89382
10034	SYTL3 ENSG00000164674	1.89363
10035	PLEC ENSG00000178209	1.89146
10036	TP53RK ENSG00000172315	1.89105
10037	VPS4A ENSG00000132612	1.8901
10038	SNHG19 ENSG00000260260	1.88861
10039	AL162458.1 ENSG00000285796	1.88756
10040	ADTRP ENSG00000111863	1.88699
10041	SDAD1 ENSG00000198301	1.88694
10042	AF111167.1 ENSG00000258820	1.8854
10043	CRLF3 ENSG00000176390	1.88365
10044	EDRF1 ENSG00000107938	1.88309
10045	ARL11 ENSG00000152213	1.88232
10046	MT-ATP6 ENSG00000198899	1.882
10047	STX5 ENSG00000162236	1.88029
10048	STAG3L4 ENSG00000106610	1.88028
10049	SPRYD7 ENSG00000123178	1.87813
10050	UBR7 ENSG00000012963	1.87769
10051	CCDC86 ENSG00000110104	1.87738
10052	FAM234A ENSG00000167930	1.87649
10053	ZNF222 ENSG00000159885	1.87499
10054	BATF ENSG00000156127	1.87478
10055	TIAM1 ENSG00000156299	1.87468
10056	TRAF3 ENSG00000131323	1.87202
10057	PACSIN1 ENSG00000124507	1.8714
10058	ZNF83 ENSG00000167766	1.87043
10059	STX6 ENSG00000135823	1.86979
10060	UPF2 ENSG00000151461	1.86978
10061	SKA2 ENSG00000182628	1.86866
10062	STRN3 ENSG00000196792	1.86858
10063	NCAPH2 ENSG00000025770	1.86809
10064	TSC22D1 ENSG00000102804	1.86754
10065	RSRC1 ENSG00000174891	1.86666
10066	DTYMK ENSG00000168393	1.86647
10067	AC127502.2 ENSG00000270055	1.86169
10068	CIPC ENSG00000198894	1.8584
10069	DCK ENSG00000156136	1.85799
10070	NT5DC1 ENSG00000178425	1.85595
10071	USO1 ENSG00000138768	1.8554
10072	FAM122B ENSG00000156504	1.85538
10073	IRAK2 ENSG00000134070	1.85521
10074	AF165147.1 ENSG00000232855	1.85511
10075	DNM1 ENSG00000106976	1.8528
10076	RPL18 ENSG00000063177	1.85241
10077	ATL1 ENSG00000198513	1.85206
10078	KLRC4 ENSG00000183542	1.85169
10079	DERL1 ENSG00000136986	1.85148
10080	AC010210.1 ENSG00000250608	1.85019
10081	EPSTI1 ENSG00000133106	1.85019
10082	IL23A ENSG00000110944	1.84943
10083	SWT1 ENSG00000116668	1.84733
10084	AC108449.2 ENSG00000259366	1.84723
10085	TTPAL ENSG00000124120	1.84505
10086	LTBP1 ENSG00000049323	1.84453
10087	RHNO1 ENSG00000171792	1.84243
10088	NDUFA9 ENSG00000139180	1.84185
10089	TAF1B ENSG00000115750	1.84157
10090	LINC02273 ENSG00000245954	1.84123
10091	TSPAN9 ENSG00000011105	1.83979
10092	RMDN2 ENSG00000115841	1.83911
10093	NXPE3 ENSG00000144815	1.83856
10094	ORC6 ENSG00000091651	1.83518
10095	DTX4 ENSG00000110042	1.83503
10096	ANKRD33B ENSG00000164236	1.83401
10097	USP6NL ENSG00000148429	1.83386
10098	ZFP36L2 ENSG00000152518	1.8325
10099	SPAG5 ENSG00000076382	1.83162
10100	NUDT6 ENSG00000170917	1.8314
10101	TRIM58 ENSG00000162722	1.83086
10102	DNAJC9 ENSG00000213551	1.82926
10103	TEX2 ENSG00000136478	1.82911
10104	TMOD3 ENSG00000138594	1.82608
10105	KIT ENSG00000157404	1.82451
10106	LRRC27 ENSG00000148814	1.8243
10107	NUP35 ENSG00000163002	1.82349
10108	ARL1 ENSG00000120805	1.82097
10109	COMMD1 ENSG00000173163	1.82068
10110	MOB3B ENSG00000120162	1.82026
10111	IL27RA ENSG00000104998	1.81881
10112	CLSPN ENSG00000092853	1.81814
10113	TBL2 ENSG00000106638	1.81791
10114	AL645728.1 ENSG00000215014	1.81699
10115	PARP6 ENSG00000137817	1.81642
10116	RPF2 ENSG00000197498	1.8162
10117	INPP5F ENSG00000198825	1.81502
10118	FLT4 ENSG00000037280	1.81496
10119	ZNF654 ENSG00000175105	1.81342
10120	ROGDI ENSG00000067836	1.81149
10121	FUT10 ENSG00000172728	1.81067
10122	LRIG1 ENSG00000144749	1.80738
10123	NMT1 ENSG00000136448	1.80736
10124	GNL3L ENSG00000130119	1.80575
10125	NMNAT1 ENSG00000173614	1.80508
10126	FNBP1L ENSG00000137942	1.80404
10127	FAHD2B ENSG00000144199	1.79999
10128	ADGRE4P ENSG00000268758	1.79879
10129	RBSN ENSG00000131381	1.79841
10130	NUDT14 ENSG00000183828	1.79642
10131	EBP ENSG00000147155	1.79629
10132	MORC4 ENSG00000133131	1.79599
10133	LTK ENSG00000062524	1.79577
10134	TTLL1 ENSG00000100271	1.79467
10135	SWSAP1 ENSG00000173928	1.79403
10136	BRWD1 ENSG00000185658	1.79326
10137	PCMTD1 ENSG00000168300	1.79015
10138	CDK9 ENSG00000136807	1.78822
10139	TRAPPC13 ENSG00000113597	1.78801
10140	NUDT2 ENSG00000164978	1.78771
10141	AC245014.3 ENSG00000276216	1.78736
10142	ZNF449 ENSG00000173275	1.78382
10143	LINC02035 ENSG00000273033	1.78318
10144	TLR10 ENSG00000174123	1.78278
10145	AP000873.2 ENSG00000247137	1.78124
10146	RF00003 ENSG00000275405	1.78074
10147	ZNF653 ENSG00000161914	1.78062
10148	ZFP30 ENSG00000120784	1.77928
10149	DNAJC27 ENSG00000115137	1.77914
10150	AC099811.1 ENSG00000236194	1.77852
10151	IGKV4-1 ENSG00000211598	1.77812
10152	NT5C3B ENSG00000141698	1.77327
10153	AC116158.3 ENSG00000286786	1.77296
10154	MICU3 ENSG00000155970	1.77225
10155	GCC2 ENSG00000135968	1.77118
10156	PBX3 ENSG00000167081	1.76964
10157	HIST1H3E ENSG00000274750	1.76931
10158	DLG1 ENSG00000075711	1.76737
10159	C6orf47 ENSG00000204439	1.76724
10160	AC012645.3 ENSG00000261416	1.76707
10161	RPS21 ENSG00000171858	1.76459
10162	MVB12B ENSG00000196814	1.7635
10163	ZNF518B ENSG00000178163	1.76285
10164	PKN3 ENSG00000160447	1.76068
10165	WDR75 ENSG00000115368	1.75933
10166	NDUFAF4 ENSG00000123545	1.75857
10167	POFUT2 ENSG00000186866	1.75824
10168	RPL41 ENSG00000229117	1.75756
10169	GANAB ENSG00000089597	1.75715
10170	TSPY26P ENSG00000235217	1.75516
10171	ALOX12 ENSG00000108839	1.75512
10172	KCTD10 ENSG00000110906	1.75223
10173	RPL23AP74 ENSG00000227694	1.75142
10174	CCR4 ENSG00000183813	1.75091
10175	AC011939.1 ENSG00000259924	1.75069
10176	BORA ENSG00000136122	1.74869
10177	PHAX ENSG00000164902	1.7482
10178	PPP1R9A ENSG00000158528	1.74705
10179	MKRN2 ENSG00000075975	1.74565
10180	PRKCSH ENSG00000130175	1.74497
10181	SCAMP5 ENSG00000198794	1.74472
10182	HLA-DOB ENSG00000241106	1.74431
10183	ARL3 ENSG00000138175	1.74329
10184	SNHG29 ENSG00000175061	1.74184
10185	HIST1H2BL ENSG00000185130	1.74155
10186	XAB2 ENSG00000076924	1.7377
10187	MTERF3 ENSG00000156469	1.73731
10188	NELFB ENSG00000188986	1.73728
10189	RICTOR ENSG00000164327	1.73594
10190	FBXO7 ENSG00000100225	1.7344
10191	KIF21A ENSG00000139116	1.73419
10192	PAICS ENSG00000128050	1.73396
10193	ADD3 ENSG00000148700	1.7334
10194	IFI27L1 ENSG00000165948	1.73335
10195	PPM1G ENSG00000115241	1.73303
10196	CCDC159 ENSG00000183401	1.73244
10197	CTR9 ENSG00000198730	1.73239
10198	CITED2 ENSG00000164442	1.7314
10199	CSTF1 ENSG00000101138	1.73115
10200	LLPH ENSG00000139233	1.73012
10201	NUTM2A-AS1 ENSG00000223482	1.72985
10202	IL18RAP ENSG00000115607	1.72935
10203	RPS25 ENSG00000118181	1.72758
10204	PI4KA ENSG00000241973	1.72712
10205	ZNF683 ENSG00000176083	1.7244
10206	AC009779.2 ENSG00000258056	1.72416
10207	MEAF6 ENSG00000163875	1.72326
10208	PAFAH1B1 ENSG00000007168	1.72266
10209	SMC6 ENSG00000163029	1.72215
10210	RPL7L1P3 ENSG00000235090	1.71903
10211	STON2 ENSG00000140022	1.71822
10212	GIN1 ENSG00000145723	1.71609
10213	PTK2B ENSG00000120899	1.71459
10214	CCR5 ENSG00000160791	1.71454
10215	GRK6 ENSG00000198055	1.71225
10216	DHRS7B ENSG00000109016	1.71198
10217	BCL2L2 ENSG00000129473	1.71157
10218	RPL11 ENSG00000142676	1.7108
10219	SLC38A11 ENSG00000169507	1.71001
10220	RAPGEFL1 ENSG00000108352	1.70889
10221	TRIP4 ENSG00000103671	1.70743
10222	TARBP2 ENSG00000139546	1.70476
10223	ZNF184 ENSG00000096654	1.70436
10224	AC090498.1 ENSG00000279483	1.70324
10225	RDH14 ENSG00000240857	1.70253
10226	SNHG3 ENSG00000242125	1.70234
10227	LRRCC1 ENSG00000133739	1.70165
10228	NBPF8 ENSG00000270231	1.70162
10229	RPL37A ENSG00000197756	1.70086
10230	ZNF460 ENSG00000197714	1.69951
10231	MRPS12 ENSG00000128626	1.69556
10232	PRRC1 ENSG00000164244	1.69503
10233	AKAP13 ENSG00000170776	1.69498
10234	ZNF496 ENSG00000162714	1.69161
10235	KRT8P12 ENSG00000229320	1.68977
10236	WRAP53 ENSG00000141499	1.68943
10237	TIFA ENSG00000145365	1.68867
10238	OPA3 ENSG00000125741	1.68787
10239	CNNM4 ENSG00000158158	1.68632
10240	PIM2 ENSG00000102096	1.68481
10241	DAP3 ENSG00000132676	1.68475
10242	AL360091.2 ENSG00000230063	1.68373
10243	IFIT3 ENSG00000119917	1.6828
10244	RAPGEF1 ENSG00000107263	1.67835
10245	PPA2 ENSG00000138777	1.67829
10246	PKHD1L1 ENSG00000205038	1.67761
10247	XPO4 ENSG00000132953	1.67733
10248	UBR5 ENSG00000104517	1.67678
10249	HDAC4 ENSG00000068024	1.6765
10250	NOP56 ENSG00000101361	1.67645
10251	SPATA20 ENSG00000006282	1.67383
10252	RALGDS ENSG00000160271	1.67364
10253	KLHL24 ENSG00000114796	1.6725
10254	WDR74 ENSG00000133316	1.67248
10255	MT-TF ENSG00000210049	1.67145
10256	ITM2A ENSG00000078596	1.6711
10257	YARS2 ENSG00000139131	1.67004
10258	SELENOW ENSG00000178980	1.66954
10259	LAG3 ENSG00000089692	1.66903
10260	CPSF1 ENSG00000071894	1.6685
10261	LZTFL1 ENSG00000163818	1.66392
10262	CCT7 ENSG00000135624	1.66385
10263	LSM14B ENSG00000149657	1.6622
10264	TRMT1 ENSG00000104907	1.65728
10265	PHF20 ENSG00000025293	1.65626
10266	NEDD1 ENSG00000139350	1.6548
10267	HMBS ENSG00000256269	1.65387
10268	MAPK8IP1 ENSG00000121653	1.65365
10269	SDCCAG8 ENSG00000054282	1.65179
10270	DNAJC27-AS1 ENSG00000224165	1.64984
10271	SLC33A1 ENSG00000169359	1.64837
10272	BOD1L1 ENSG00000038219	1.64679
10273	RNF165 ENSG00000141622	1.64623
10274	C14orf28 ENSG00000179476	1.6453
10275	RAB11FIP4 ENSG00000131242	1.64493
10276	PHTF2 ENSG00000006576	1.6435
10277	RIDA ENSG00000132541	1.64237
10278	SLC2A1 ENSG00000117394	1.64186
10279	CD160 ENSG00000117281	1.64152
10280	RPS27 ENSG00000177954	1.64111
10281	FUOM ENSG00000148803	1.64027
10282	MMAA ENSG00000151611	1.63878
10283	PCSK5 ENSG00000099139	1.63868
10284	C19orf24 ENSG00000228300	1.63866
10285	KIF15 ENSG00000163808	1.63822
10286	SH2D1B ENSG00000198574	1.6376
10287	ATP5MC1 ENSG00000159199	1.63657
10288	AC025884.1 ENSG00000258732	1.63582
10289	HSF4 ENSG00000102878	1.63558
10290	MRPL37P1 ENSG00000266946	1.63438
10291	NOMO2 ENSG00000185164	1.63431
10292	YBX1P2 ENSG00000231167	1.63103
10293	ARRDC3-AS1 ENSG00000281357	1.63008
10294	GPR157 ENSG00000180758	1.63004
10295	YES1P1 ENSG00000224003	1.62722
10296	SREBF2 ENSG00000198911	1.62703
10297	SNORD3B-2 ENSG00000262074	1.62685
10298	LMNTD2 ENSG00000185522	1.62534
10299	DENND5B ENSG00000170456	1.62526
10300	CC2D2B ENSG00000188649	1.62489
10301	EEF2 ENSG00000167658	1.62417
10302	RUSC1 ENSG00000160753	1.62175
10303	CRIPT ENSG00000119878	1.62086
10304	SLC38A7 ENSG00000103042	1.62048
10305	DECR1 ENSG00000104325	1.61986
10306	ACSF2 ENSG00000167107	1.61699
10307	PMM1 ENSG00000100417	1.61668
10308	BDP1 ENSG00000145734	1.61555
10309	PAM ENSG00000145730	1.61398
10310	AC018647.3 ENSG00000287032	1.6136
10311	PRAM1 ENSG00000133246	1.61314
10312	CMAS ENSG00000111726	1.61244
10313	KLF13 ENSG00000169926	1.6115
10314	PGPEP1 ENSG00000130517	1.60989
10315	RALGAPA1 ENSG00000174373	1.60733
10316	FKBP11 ENSG00000134285	1.60701
10317	HIST1H2AL ENSG00000276903	1.60309
10318	TRMO ENSG00000136932	1.60177
10319	GATC ENSG00000257218	1.60094
10320	ZNF502 ENSG00000196653	1.60055
10321	TNFRSF10C ENSG00000173535	1.59791
10322	ICOS ENSG00000163600	1.59353
10323	TRBV9 ENSG00000211716	1.59293
10324	WDR55 ENSG00000120314	1.59204
10325	MIR4435-2HG ENSG00000172965	1.59071
10326	LETM2 ENSG00000165046	1.5907
10327	WNT7A ENSG00000154764	1.58823
10328	LRP12 ENSG00000147650	1.58821
10329	AL035071.1 ENSG00000260257	1.58757
10330	CRYZ ENSG00000116791	1.5871
10331	CCNE1 ENSG00000105173	1.58642
10332	CDYL2 ENSG00000166446	1.58631
10333	ZNF140 ENSG00000196387	1.58452
10334	SPATS2 ENSG00000123352	1.58442
10335	TM2D3 ENSG00000184277	1.58316
10336	EEF1A1P4 ENSG00000245205	1.58292
10337	HLA-DRB6 ENSG00000229391	1.58165
10338	FBXO21 ENSG00000135108	1.5807
10339	PIP5K1B ENSG00000107242	1.57986
10340	ZNF540 ENSG00000171817	1.5786
10341	AL592437.2 ENSG00000232486	1.57829
10342	FBXO5 ENSG00000112029	1.57741
10343	SAP130 ENSG00000136715	1.57649
10344	CCDC18 ENSG00000122483	1.57589
10345	SLC9A3R1 ENSG00000109062	1.57415
10346	TESK1 ENSG00000107140	1.57383
10347	CHST10 ENSG00000115526	1.57314
10348	SDR39U1 ENSG00000100445	1.57308
10349	AC027307.2 ENSG00000267317	1.57268
10350	PLAC8 ENSG00000145287	1.57191
10351	RFC5 ENSG00000111445	1.56986
10352	LRRC41 ENSG00000132128	1.56877
10353	OTULIN ENSG00000154124	1.56861
10354	CD59 ENSG00000085063	1.5669
10355	EEF1E1 ENSG00000124802	1.56664
10356	P2RY8 ENSG00000182162	1.56634
10357	HARBI1 ENSG00000180423	1.56235
10358	CLPTM1L ENSG00000049656	1.56076
10359	CCDC144CP ENSG00000154898	1.55628
10360	TTC38 ENSG00000075234	1.5529
10361	AP003086.1 ENSG00000251323	1.55281
10362	SLC25A16 ENSG00000122912	1.55147
10363	NSUN4 ENSG00000117481	1.55143
10364	SNHG30 ENSG00000267321	1.55067
10365	R3HCC1 ENSG00000104679	1.54866
10366	ATF6B ENSG00000213676	1.54841
10367	USP27X ENSG00000273820	1.5483
10368	MSRA ENSG00000175806	1.54806
10369	AGGF1 ENSG00000164252	1.54777
10370	VAT1 ENSG00000108828	1.54735
10371	NEO1 ENSG00000067141	1.54629
10372	LAIR1 ENSG00000167613	1.54571
10373	AP001992.1 ENSG00000241170	1.54452
10374	CRY2 ENSG00000121671	1.54319
10375	ADCK2 ENSG00000133597	1.54152
10376	AL359762.3 ENSG00000285851	1.54102
10377	PALLD ENSG00000129116	1.54096
10378	SPRY3 ENSG00000168939	1.53913
10379	ABHD6 ENSG00000163686	1.53807
10380	MAPK9 ENSG00000050748	1.53591
10381	FAM210A ENSG00000177150	1.53491
10382	SKOR1 ENSG00000188779	1.53461
10383	GRPEL2 ENSG00000164284	1.53287
10384	SLC39A10 ENSG00000196950	1.53171
10385	CTDSPL ENSG00000144677	1.52964
10386	ZZEF1 ENSG00000074755	1.52959
10387	SRM ENSG00000116649	1.52958
10388	BRD7 ENSG00000166164	1.52958
10389	HIVEP3 ENSG00000127124	1.5289
10390	SVIL-AS1 ENSG00000224597	1.52794
10391	AC090198.1 ENSG00000253106	1.52623
10392	RGPD8 ENSG00000169629	1.52602
10393	SESN2 ENSG00000130766	1.52184
10394	AC103810.3 ENSG00000265982	1.52175
10395	IFFO2 ENSG00000169991	1.52068
10396	KLHL11 ENSG00000178502	1.52033
10397	KLF8 ENSG00000102349	1.51986
10398	THAP5 ENSG00000177683	1.51831
10399	ANKRD54 ENSG00000100124	1.51758
10400	HDAC9 ENSG00000048052	1.51735
10401	AC114956.3 ENSG00000249492	1.51697
10402	ICAM3 ENSG00000076662	1.51682
10403	AC091729.3 ENSG00000229043	1.51616
10404	PLCXD2 ENSG00000240891	1.51601
10405	HIST1H3C ENSG00000287080	1.51598
10406	MRPS18B ENSG00000204568	1.51459
10407	IL_7	1.51371
10408	ANKRD49 ENSG00000168876	1.51347
10409	TOP2A ENSG00000131747	1.51326
10410	NPM3 ENSG00000107833	1.51269
10411	KCTD18 ENSG00000155729	1.51257
10412	PTK2 ENSG00000169398	1.51207
10413	FDPS ENSG00000160752	1.51104
10414	ZNF335 ENSG00000198026	1.51097
10415	TMTC4 ENSG00000125247	1.51096
10416	UBASH3B ENSG00000154127	1.51092
10417	BLZF1 ENSG00000117475	1.51066
10418	RNU1-2 ENSG00000207005	1.5066
10419	ANKLE1 ENSG00000160117	1.50623
10420	MIR590 ENSG00000207741	1.50618
10421	AC130371.2 ENSG00000274370	1.50611
10422	ZNF292 ENSG00000188994	1.50566
10423	KMT2C ENSG00000055609	1.50517
10424	TULP3 ENSG00000078246	1.50511
10425	POLD4 ENSG00000175482	1.50462
10426	SEPT11 ENSG00000138758	1.50391
10427	NDUFV3 ENSG00000160194	1.50295
10428	SIAE ENSG00000110013	1.5004
10429	RPL31 ENSG00000071082	1.50005
10430	AP3M2 ENSG00000070718	1.49993
10431	DRG1 ENSG00000185721	1.49985
10432	PLCB1-IT1 ENSG00000225479	1.49908
10433	PDLIM1 ENSG00000107438	1.49867
10434	BRWD3 ENSG00000165288	1.49795
10435	PIP4K2C ENSG00000166908	1.49775
10436	SFR1 ENSG00000156384	1.49659
10437	HACL1 ENSG00000131373	1.49545
10438	IGHA1 ENSG00000211895	1.49507
10439	AXIN1 ENSG00000103126	1.49454
10440	TOB1 ENSG00000141232	1.49048
10441	ZBED5-AS1 ENSG00000247271	1.48754
10442	RHOF ENSG00000139725	1.48612
10443	SND1-IT1 ENSG00000279078	1.48498
10444	TMEM138 ENSG00000149483	1.48095
10445	BX284668.5 ENSG00000238142	1.47852
10446	TRGV8 ENSG00000211696	1.47773
10447	TRBV7-2 ENSG00000282939	1.47718
10448	PTPN13 ENSG00000163629	1.47688
10449	TRUB1 ENSG00000165832	1.47685
10450	ZFPL1 ENSG00000162300	1.47535
10451	Tie_2	1.47501
10452	ING1 ENSG00000153487	1.47466
10453	AL365203.2 ENSG00000273038	1.47432
10454	IAH1 ENSG00000134330	1.47213
10455	SIRT7 ENSG00000187531	1.47141
10456	FTH1P16 ENSG00000227376	1.47046
10457	RPL23AP34 ENSG00000225991	1.46907
10458	CACFD1 ENSG00000160325	1.46769
10459	LINC01504 ENSG00000225434	1.46648
10460	CARD8-AS1 ENSG00000268001	1.4662
10461	ETAA1 ENSG00000143971	1.46488
10462	KDM2A ENSG00000173120	1.46273
10463	CHM ENSG00000188419	1.46104
10464	MCUB ENSG00000005059	1.45885
10465	CASTOR2 ENSG00000274070	1.4576
10466	DUSP16 ENSG00000111266	1.45629
10467	CYP2U1 ENSG00000155016	1.45595
10468	LCOR ENSG00000196233	1.45582
10469	CDK4 ENSG00000135446	1.45458
10470	MAPK3 ENSG00000102882	1.45419
10471	CD99L2 ENSG00000102181	1.45376
10472	FAF1 ENSG00000185104	1.44956
10473	RACGAP1 ENSG00000161800	1.44782
10474	PLXNB1 ENSG00000164050	1.44775
10475	POLR2M ENSG00000255529	1.44419
10476	PSMG3 ENSG00000157778	1.44338
10477	CCNB1IP1 ENSG00000100814	1.44251
10478	NBPF1 ENSG00000219481	1.4413
10479	E2F5 ENSG00000133740	1.44122
10480	C5 ENSG00000106804	1.44069
10481	HLA-G ENSG00000204632	1.44043
10482	UBXN7 ENSG00000163960	1.43978
10483	HAGH ENSG00000063854	1.43899
10484	TRIP10 ENSG00000125733	1.43768
10485	NUDT19 ENSG00000213965	1.43661
10486	RRAGB ENSG00000083750	1.43635
10487	AC004865.2 ENSG00000239636	1.43586
10488	COX16 ENSG00000133983	1.43567
10489	SLC17A5 ENSG00000119899	1.43507
10490	RN7SKP9 ENSG00000201793	1.43488
10491	RPS8 ENSG00000142937	1.43384
10492	CHST14 ENSG00000169105	1.43344
10493	TRGC2 ENSG00000227191	1.43235
10494	SGMS1-AS1 ENSG00000226200	1.43104
10495	WDR78 ENSG00000152763	1.4303
10496	AC006033.2 ENSG00000272908	1.42982
10497	SLC35D1 ENSG00000116704	1.42982
10498	BPNT1 ENSG00000162813	1.42968
10499	RANGAP1 ENSG00000100401	1.42946
10500	AGO2 ENSG00000123908	1.42889
10501	AC018638.5 ENSG00000243679	1.42808
10502	METTL1 ENSG00000037897	1.4277
10503	SIN3B ENSG00000127511	1.42747
10504	SLC18B1 ENSG00000146409	1.42672
10505	EP300 ENSG00000100393	1.42656
10506	FRG1BP ENSG00000149531	1.42445
10507	IGHV1-18 ENSG00000211945	1.42237
10508	RPL3 ENSG00000100316	1.42213
10509	YPEL2 ENSG00000175155	1.42194
10510	GIHCG ENSG00000257698	1.42188
10511	ZNF579 ENSG00000218891	1.42027
10512	ZDHHC9 ENSG00000188706	1.41981
10513	HEG1 ENSG00000173706	1.4195
10514	NCALD ENSG00000104490	1.41926
10515	ABCG1 ENSG00000160179	1.41887
10516	SBNO1 ENSG00000139697	1.41696
10517	APBA1 ENSG00000107282	1.4162
10518	SNHG11 ENSG00000174365	1.41575
10519	VWF ENSG00000110799	1.41572
10520	PKD2 ENSG00000118762	1.414
10521	ELP5 ENSG00000170291	1.41391
10522	RPRD1A ENSG00000141425	1.41219
10523	TTC30A ENSG00000197557	1.41185
10524	SLC25A38 ENSG00000144659	1.4111
10525	UHRF2 ENSG00000147854	1.41074
10526	ILKAP ENSG00000132323	1.41051
10527	NCBP2AS2 ENSG00000270170	1.40955
10528	ARL13B ENSG00000169379	1.40921
10529	PFKFB2 ENSG00000123836	1.40869
10530	MRPL1 ENSG00000169288	1.40743
10531	AC007728.2 ENSG00000261644	1.40671
10532	AC005224.2 ENSG00000266378	1.40657
10533	AP4B1 ENSG00000134262	1.40511
10534	KIF9 ENSG00000088727	1.40364
10535	sIL_6R	1.40311
10536	AP000786.1 ENSG00000255893	1.40178
10537	ANKDD1A ENSG00000166839	1.4007
10538	AL355336.1 ENSG00000225092	1.40068
10539	GPN3 ENSG00000111231	1.40034
10540	RN7SL473P ENSG00000277452	1.39758
10541	MT-RNR2 ENSG00000210082	1.39674
10542	STIMATE-MUSTN1 ENSG00000248592	1.39664
10543	TRAPPC4 ENSG00000196655	1.39592
10544	AC026748.3 ENSG00000286388	1.39274
10545	USP30 ENSG00000135093	1.39149
10546	IL_15	1.39054
10547	HMGXB3 ENSG00000113716	1.39025
10548	PYGB ENSG00000100994	1.38972
10549	EFHC2 ENSG00000183690	1.38953
10550	PHF3 ENSG00000118482	1.38808
10551	PTGES3P1 ENSG00000234518	1.38801
10552	BET1 ENSG00000105829	1.38697
10553	MGAT5 ENSG00000152127	1.3865
10554	HAX1 ENSG00000143575	1.38613
10555	RRM2 ENSG00000171848	1.38478
10556	TPR ENSG00000047410	1.38353
10557	NRG1 ENSG00000157168	1.38261
10558	MSH6 ENSG00000116062	1.38141
10559	AKAP7 ENSG00000118507	1.38068
10560	PLCL1 ENSG00000115896	1.38019
10561	ISM1 ENSG00000101230	1.37789
10562	ABHD10 ENSG00000144827	1.37599
10563	ENDOD1 ENSG00000149218	1.37505
10564	IRF9 ENSG00000213928	1.37486
10565	ENTPD6 ENSG00000197586	1.37469
10566	LRRC47 ENSG00000130764	1.37369
10567	AP4E1 ENSG00000081014	1.37245
10568	CMIP ENSG00000153815	1.37177
10569	PHEX ENSG00000102174	1.3717
10570	TRBV27 ENSG00000211752	1.3713
10571	RAC2 ENSG00000128340	1.36939
10572	UFSP2 ENSG00000109775	1.36814
10573	SLC5A6 ENSG00000138074	1.36789
10574	CCNG2 ENSG00000138764	1.36747
10575	PLK4 ENSG00000142731	1.36677
10576	AL356020.1 ENSG00000258731	1.36657
10577	ERV3-1 ENSG00000213462	1.36594
10578	CMAHP ENSG00000168405	1.36467
10579	C6orf226 ENSG00000221821	1.36317
10580	USP18 ENSG00000184979	1.36303
10581	SNRPD2 ENSG00000125743	1.36296
10582	NUPL2 ENSG00000136243	1.36228
10583	EPHB1 ENSG00000154928	1.36217
10584	CBX6 ENSG00000183741	1.35983
10585	PXN ENSG00000089159	1.3586
10586	GP5 ENSG00000178732	1.35779
10587	KIF16B ENSG00000089177	1.35778
10588	SLC39A4 ENSG00000147804	1.35768
10589	TATDN1 ENSG00000147687	1.35629
10590	RDH11 ENSG00000072042	1.3558
10591	NCR1 ENSG00000189430	1.35575
10592	KLRC4-KLRK1 ENSG00000255819	1.35493
10593	HIST1H1E ENSG00000168298	1.35405
10594	ELAC1 ENSG00000141642	1.35395
10595	TRMT5 ENSG00000126814	1.35388
10596	SELP ENSG00000174175	1.35368
10597	LPAR2 ENSG00000064547	1.35339
10598	FRMPD3 ENSG00000147234	1.3492
10599	PLCXD1 ENSG00000182378	1.34725
10600	RN7SL5P ENSG00000265735	1.34722
10601	NEIL1 ENSG00000140398	1.34567
10602	VCAM_1	1.34563
10603	TNS1 ENSG00000079308	1.34424
10604	ZDHHC23 ENSG00000184307	1.34339
10605	CBWD6 ENSG00000215126	1.34041
10606	EFL1 ENSG00000140598	1.33938
10607	PPP1R2 ENSG00000184203	1.33876
10608	RNF25 ENSG00000163481	1.3382
10609	CFH ENSG00000000971	1.33479
10610	EHD3 ENSG00000013016	1.33479
10611	RN7SL128P ENSG00000240869	1.33452
10612	ZBTB41 ENSG00000177888	1.33358
10613	FBXO8 ENSG00000164117	1.33101
10614	HELZ ENSG00000198265	1.33044
10615	TTI2 ENSG00000129696	1.32938
10616	TMED4 ENSG00000158604	1.32935
10617	ATG16L1 ENSG00000085978	1.32721
10618	WDR24 ENSG00000127580	1.32683
10619	RTL8A ENSG00000203950	1.32367
10620	HIST1H2BJ ENSG00000124635	1.32309
10621	DPP9 ENSG00000142002	1.32282
10622	DNAJB1 ENSG00000132002	1.32274
10623	KIAA1841 ENSG00000162929	1.32205
10624	MICOS13 ENSG00000174917	1.32113
10625	ZNF100 ENSG00000197020	1.31915
10626	SLC37A1 ENSG00000160190	1.31826
10627	FCRL6 ENSG00000181036	1.31719
10628	ATAD2B ENSG00000119778	1.31467
10629	GOLGA2P10 ENSG00000255769	1.31328
10630	POP7 ENSG00000172336	1.31251
10631	MDFIC ENSG00000135272	1.31247
10632	EEA1 ENSG00000102189	1.3121
10633	TBX21 ENSG00000073861	1.31168
10634	GAS5 ENSG00000234741	1.31129
10635	ABL1 ENSG00000097007	1.31052
10636	ZNF121 ENSG00000197961	1.30958
10637	MTATP6P1 ENSG00000248527	1.30789
10638	RABGAP1 ENSG00000011454	1.30732
10639	HUS1 ENSG00000136273	1.30675
10640	PDIA5 ENSG00000065485	1.30463
10641	Z99129.4 ENSG00000279453	1.30383
10642	ZNF746 ENSG00000181220	1.30352
10643	HIST1H2AG ENSG00000196787	1.30245
10644	EGLN3 ENSG00000129521	1.30212
10645	HOXB-AS1 ENSG00000230148	1.30186
10646	SUV39H1 ENSG00000101945	1.29855
10647	AIM2 ENSG00000163568	1.29754
10648	RTCA ENSG00000137996	1.29606
10649	C6orf203 ENSG00000130349	1.2948
10650	MAPKAPK5-AS1 ENSG00000234608	1.29379
10651	BBIP1 ENSG00000214413	1.29291
10652	ADAMTS6 ENSG00000049192	1.28997
10653	AC092747.4 ENSG00000275764	1.28938
10654	LIG3 ENSG00000005156	1.289
10655	CD40 ENSG00000101017	1.28889
10656	RPS19 ENSG00000105372	1.28751
10657	H1FX ENSG00000184897	1.28393
10658	ARHGAP1 ENSG00000175220	1.28361
10659	SPNS3 ENSG00000182557	1.2827
10660	CCL3L1 ENSG00000276085	1.28263
10661	AL732372.2 ENSG00000237094	1.28111
10662	RSRP1 ENSG00000117616	1.28027
10663	EXOSC8 ENSG00000120699	1.27746
10664	COG5 ENSG00000164597	1.27735
10665	IFIT5 ENSG00000152778	1.27735
10666	HAS3 ENSG00000103044	1.27724
10667	FGGY ENSG00000172456	1.27542
10668	PSMD3 ENSG00000108344	1.2748
10669	NCKAP1 ENSG00000061676	1.27436
10670	EBLN3P ENSG00000281649	1.27236
10671	RBCK1 ENSG00000125826	1.27197
10672	AC027514.1 ENSG00000266900	1.27029
10673	KDM3B ENSG00000120733	1.26997
10674	FHL1 ENSG00000022267	1.26957
10675	B3GLCT ENSG00000187676	1.2694
10676	RPP30 ENSG00000148688	1.26879
10677	MSL1 ENSG00000188895	1.26828
10678	EVC ENSG00000072840	1.26797
10679	ERG28 ENSG00000133935	1.26632
10680	ZDHHC14 ENSG00000175048	1.26482
10681	AL353625.1 ENSG00000213073	1.26404
10682	DYNC2LI1 ENSG00000138036	1.26284
10683	PTGFRN ENSG00000134247	1.2615
10684	ITGA1 ENSG00000213949	1.26093
10685	PFDN6 ENSG00000204220	1.26005
10686	IGHV4-34 ENSG00000211956	1.25994
10687	CTDNEP1 ENSG00000175826	1.25939
10688	NPC1 ENSG00000141458	1.25862
10689	AC092161.1 ENSG00000198039	1.25851
10690	FYB1 ENSG00000082074	1.25658
10691	OSBPL3 ENSG00000070882	1.25609
10692	KAT7 ENSG00000136504	1.2555
10693	IL6ST ENSG00000134352	1.25526
10694	TMEM268 ENSG00000157693	1.25488
10695	AL357143.1 ENSG00000229961	1.25425
10696	AC040169.3 ENSG00000274677	1.25409
10697	STYXL1 ENSG00000127952	1.25345
10698	DENND4B ENSG00000198837	1.25281
10699	RNGTT ENSG00000111880	1.2524
10700	AL390728.6 ENSG00000259865	1.25227
10701	PSMC5 ENSG00000087191	1.25209
10702	PARM1 ENSG00000169116	1.25203
10703	DAAM1 ENSG00000100592	1.25032
10704	C3orf62 ENSG00000188315	1.24758
10705	PBX2 ENSG00000204304	1.24748
10706	KCND1 ENSG00000102057	1.24746
10707	PPFIA1 ENSG00000131626	1.24683
10708	TMEM106A ENSG00000184988	1.24665
10709	AC116366.1 ENSG00000234290	1.24625
10710	CCT6P3 ENSG00000234585	1.24536
10711	C8orf37 ENSG00000156172	1.24384
10712	ENDOG ENSG00000167136	1.24102
10713	CEP57 ENSG00000166037	1.24018
10714	MPP5 ENSG00000072415	1.24018
10715	PCYT1A ENSG00000161217	1.24005
10716	NDRG2 ENSG00000165795	1.24004
10717	SSRP1 ENSG00000149136	1.23867
10718	ACTN4 ENSG00000130402	1.2383
10719	SLC12A7 ENSG00000113504	1.23787
10720	AL133330.1 ENSG00000251194	1.2373
10721	FAH ENSG00000103876	1.23706
10722	AC009093.10 ENSG00000284685	1.23693
10723	TEX261 ENSG00000144043	1.23679
10724	RAB28 ENSG00000157869	1.23642
10725	UCHL3 ENSG00000118939	1.23552
10726	TAF5 ENSG00000148835	1.23532
10727	ZNF257 ENSG00000197134	1.2348
10728	TCEAL4 ENSG00000133142	1.23455
10729	ATXN7L2 ENSG00000162650	1.23421
10730	MT-ND5 ENSG00000198786	1.23408
10731	USP46 ENSG00000109189	1.23262
10732	ASMTL ENSG00000169093	1.23096
10733	BET1L ENSG00000177951	1.23026
10734	DNPEP ENSG00000123992	1.22959
10735	ARID4A ENSG00000032219	1.22799
10736	AL118558.3 ENSG00000271780	1.22602
10737	TEX14 ENSG00000121101	1.22411
10738	PPP2R1A ENSG00000105568	1.22135
10739	SDHAF4 ENSG00000154079	1.22065
10740	MSL3 ENSG00000005302	1.21783
10741	IGFLR1 ENSG00000126246	1.21624
10742	BCOR ENSG00000183337	1.21478
10743	N4BP2 ENSG00000078177	1.21465
10744	DUT ENSG00000128951	1.21436
10745	ZNF329 ENSG00000181894	1.21429
10746	ICAM_1	1.21312
10747	AC108704.2 ENSG00000279500	1.21292
10748	LCORL ENSG00000178177	1.21196
10749	CACNB3 ENSG00000167535	1.21057
10750	RAB37 ENSG00000172794	1.2097
10751	KATNA1 ENSG00000186625	1.20876
10752	NUDCD2 ENSG00000170584	1.2077
10753	ARHGAP12 ENSG00000165322	1.20694
10754	RWDD2B ENSG00000156253	1.20591
10755	GEMIN6 ENSG00000152147	1.20512
10756	PUS7L ENSG00000129317	1.20474
10757	GABPB1-IT1 ENSG00000285410	1.20462
10758	PKN1 ENSG00000123143	1.20453
10759	MSNP1 ENSG00000251593	1.204
10760	CUX2 ENSG00000111249	1.20253
10761	GLE1 ENSG00000119392	1.20106
10762	RECQL4 ENSG00000160957	1.20067
10763	HARS2 ENSG00000112855	1.20044
10764	RPLP2 ENSG00000177600	1.19882
10765	MRPS14 ENSG00000120333	1.19823
10766	GBP5 ENSG00000154451	1.19475
10767	MFSD13A ENSG00000138111	1.19467
10768	RAB11FIP5 ENSG00000135631	1.1922
10769	RPS15A ENSG00000134419	1.19156
10770	ERAP2 ENSG00000164308	1.19107
10771	AP002761.4 ENSG00000260401	1.19053
10772	RFX7 ENSG00000181827	1.18899
10773	AC012360.3 ENSG00000272994	1.18692
10774	TOGARAM2 ENSG00000189350	1.18646
10775	CHN2 ENSG00000106069	1.18623
10776	RPIA ENSG00000153574	1.18389
10777	ZNF155 ENSG00000204920	1.18374
10778	PARP12 ENSG00000059378	1.18318
10779	SNHG5 ENSG00000203875	1.18251
10780	FAM234B ENSG00000084444	1.18209
10781	RPL23AP7 ENSG00000240356	1.18111
10782	NECAP2 ENSG00000157191	1.18005
10783	KCTD21 ENSG00000188997	1.17966
10784	COPS6 ENSG00000168090	1.1796
10785	WDR19 ENSG00000157796	1.1788
10786	LIPT1 ENSG00000144182	1.17856
10787	AP001429.1 ENSG00000270116	1.17845
10788	ZNF605 ENSG00000196458	1.17544
10789	SAYSD1 ENSG00000112167	1.17323
10790	KLHL7 ENSG00000122550	1.17166
10791	ASB7 ENSG00000183475	1.16946
10792	MARCH8 ENSG00000165406	1.16887
10793	PTPN7 ENSG00000143851	1.16819
10794	HSPB1 ENSG00000106211	1.16769
10795	TSPAN17 ENSG00000048140	1.16742
10796	PPP1R16B ENSG00000101445	1.16523
10797	IGHV3-30 ENSG00000270550	1.16451
10798	GLRX3 ENSG00000108010	1.1635
10799	ABHD14B ENSG00000114779	1.16337
10800	PRRC2C ENSG00000117523	1.16331
10801	ANKLE2 ENSG00000176915	1.16236
10802	PUS7 ENSG00000091127	1.16228
10803	BABAM2 ENSG00000158019	1.16187
10804	DDX28 ENSG00000182810	1.16186
10805	RPSAP58 ENSG00000225178	1.16118
10806	GPATCH2 ENSG00000092978	1.16105
10807	RPUSD2 ENSG00000166133	1.16061
10808	MARK2 ENSG00000072518	1.15813
10809	RFC4 ENSG00000163918	1.15571
10810	MFSD6 ENSG00000151690	1.15555
10811	PDCD2 ENSG00000071994	1.15546
10812	BANF1 ENSG00000175334	1.15409
10813	RPL35 ENSG00000136942	1.15361
10814	TNPO1P1 ENSG00000225423	1.15346
10815	IP6K2 ENSG00000068745	1.15298
10816	AC010997.6 ENSG00000279814	1.15212
10817	CUTA ENSG00000112514	1.15132
10818	SLC4A8 ENSG00000050438	1.15122
10819	MMRN1 ENSG00000138722	1.15038
10820	GABBR1 ENSG00000204681	1.1502
10821	BMS1P1 ENSG00000204177	1.14929
10822	RUFY4 ENSG00000188282	1.14801
10823	SGO1-AS1 ENSG00000231304	1.14783
10824	MAP4 ENSG00000047849	1.14717
10825	CCP110 ENSG00000103540	1.14594
10826	TRIM2 ENSG00000109654	1.14553
10827	HIST1H1D ENSG00000124575	1.14254
10828	ZNF12 ENSG00000164631	1.14247
10829	FAM160A1 ENSG00000164142	1.14205
10830	RN7SL600P ENSG00000274963	1.14195
10831	DAPK2 ENSG00000035664	1.13939
10832	NSG1 ENSG00000168824	1.13913
10833	MPZL3 ENSG00000160588	1.13823
10834	TENT4A ENSG00000112941	1.13774
10835	GRAMD1B ENSG00000023171	1.13741
10836	PRF1 ENSG00000180644	1.13703
10837	MRPL22 ENSG00000082515	1.1366
10838	PHF2 ENSG00000197724	1.1353
10839	KLRC1 ENSG00000134545	1.13503
10840	STIM2 ENSG00000109689	1.13374
10841	TRMT10A ENSG00000145331	1.13201
10842	TIMELESS ENSG00000111602	1.13129
10843	NCK1 ENSG00000158092	1.13091
10844	ZBTB8OS ENSG00000176261	1.13038
10845	PTPRO ENSG00000151490	1.1302
10846	ADAM19 ENSG00000135074	1.13009
10847	RPL18A ENSG00000105640	1.12754
10848	ZBTB26 ENSG00000171448	1.12559
10849	DTHD1 ENSG00000197057	1.12372
10850	MRPL2 ENSG00000112651	1.12332
10851	ESYT2 ENSG00000117868	1.12236
10852	ANXA2R ENSG00000177721	1.12182
10853	ARHGAP42 ENSG00000165895	1.12139
10854	PHF12 ENSG00000109118	1.1201
10855	AL121983.1 ENSG00000224977	1.11949
10856	ZNRF1 ENSG00000186187	1.11705
10857	METTL5 ENSG00000138382	1.11578
10858	AC007278.1 ENSG00000234389	1.11424
10859	SELL ENSG00000188404	1.11327
10860	AL133260.1 ENSG00000219747	1.11326
10861	HIST2H3D ENSG00000183598	1.11029
10862	SSH3 ENSG00000172830	1.10986
10863	FOSB ENSG00000125740	1.10948
10864	HSPA1L ENSG00000204390	1.10848
10865	AL355987.4 ENSG00000273066	1.10669
10866	UBAC2 ENSG00000134882	1.10628
10867	RNF145 ENSG00000145860	1.10623
10868	CLDND1 ENSG00000080822	1.10528
10869	RPS10 ENSG00000124614	1.10505
10870	CLASP1 ENSG00000074054	1.10416
10871	MS4A1 ENSG00000156738	1.10353
10872	HIBADH ENSG00000106049	1.10256
10873	ANKRD6 ENSG00000135299	1.10191
10874	CALM3 ENSG00000160014	1.10139
10875	AGPAT1 ENSG00000204310	1.09983
10876	ERCC3 ENSG00000163161	1.09874
10877	NFYA ENSG00000001167	1.09824
10878	TASOR2 ENSG00000108021	1.098
10879	TCTN3 ENSG00000119977	1.09773
10880	IL_8_HS	1.09508
10881	OSBP ENSG00000110048	1.09432
10882	ANAPC2 ENSG00000176248	1.0926
10883	DNA2 ENSG00000138346	1.09183
10884	MAP10 ENSG00000212916	1.09003
10885	UST ENSG00000111962	1.08874
10886	RALY ENSG00000125970	1.08802
10887	THOC2 ENSG00000125676	1.08666
10888	RPL41P2 ENSG00000256338	1.08596
10889	ZNF213 ENSG00000085644	1.08525
10890	GPATCH11 ENSG00000152133	1.08461
10891	MRPS9 ENSG00000135972	1.0846
10892	SCARB1 ENSG00000073060	1.08397
10893	CAMSAP2 ENSG00000118200	1.08356
10894	NUDT16 ENSG00000198585	1.08346
10895	RORA ENSG00000069667	1.08342
10896	WDR5 ENSG00000196363	1.08308
10897	RHOBTB3 ENSG00000164292	1.0826
10898	HIST1H2BN ENSG00000233822	1.08129
10899	ECE1 ENSG00000117298	1.08009
10900	CHPF ENSG00000123989	1.07999
10901	AC011603.2 ENSG00000258017	1.0793
10902	TUBG1 ENSG00000131462	1.07871
10903	CLSTN3 ENSG00000139182	1.07854
10904	SCARNA9 ENSG00000254911	1.07815
10905	DGUOK ENSG00000114956	1.07602
10906	SFXN4 ENSG00000183605	1.0739
10907	MED23 ENSG00000112282	1.07361
10908	ZNF542P ENSG00000240225	1.07328
10909	KNSTRN ENSG00000128944	1.0712
10910	HYLS1 ENSG00000198331	1.07108
10911	ZNF684 ENSG00000117010	1.07075
10912	WASHC1 ENSG00000181404	1.07049
10913	HERPUD2 ENSG00000122557	1.06962
10914	SEPSECS ENSG00000109618	1.06908
10915	SIAH1 ENSG00000196470	1.06899
10916	SLC25A44 ENSG00000160785	1.06887
10917	KIAA1586 ENSG00000168116	1.06419
10918	WDR17 ENSG00000150627	1.06307
10919	F2R ENSG00000181104	1.06242
10920	BMP8B ENSG00000116985	1.06225
10921	SIGLEC17P ENSG00000171101	1.0622
10922	KANSL1L ENSG00000144445	1.06151
10923	MBP ENSG00000197971	1.0612
10924	DYNC1H1 ENSG00000197102	1.05911
10925	COA7 ENSG00000162377	1.05727
10926	CD52 ENSG00000169442	1.05691
10927	TNFSF8 ENSG00000106952	1.05676
10928	LYRM2 ENSG00000083099	1.05596
10929	GGA2 ENSG00000103365	1.05504
10930	FCRLA ENSG00000132185	1.05502
10931	E2F1 ENSG00000101412	1.05345
10932	SLC29A3 ENSG00000198246	1.05198
10933	ARHGAP9 ENSG00000123329	1.05154
10934	AC091021.1 ENSG00000141380	1.05143
10935	PIGW ENSG00000277161	1.05073
10936	DLGAP4 ENSG00000080845	1.04997
10937	EFCAB13 ENSG00000178852	1.0492
10938	CKS1B ENSG00000173207	1.04894
10939	FAM168A ENSG00000054965	1.04848
10940	AC073896.2 ENSG00000257303	1.04825
10941	AC009022.1 ENSG00000196696	1.04811
10942	RAB3A ENSG00000105649	1.04771
10943	YIPF6 ENSG00000181704	1.04615
10944	AC026401.3 ENSG00000280206	1.04613
10945	ZBTB14 ENSG00000198081	1.04597
10946	PRPF8 ENSG00000174231	1.04522
10947	PlGF	1.04514
10948	SS18L1 ENSG00000184402	1.044
10949	TSC22D3 ENSG00000157514	1.04354
10950	SUOX ENSG00000139531	1.04325
10951	MAP7D3 ENSG00000129680	1.04221
10952	MBTD1 ENSG00000011258	1.04216
10953	DTWD2 ENSG00000169570	1.04133
10954	RNPC3 ENSG00000185946	1.03994
10955	MACO1 ENSG00000204178	1.03592
10956	PAFAH1B3 ENSG00000079462	1.03568
10957	TTF1 ENSG00000125482	1.03545
10958	INO80D ENSG00000114933	1.03377
10959	TXNDC15 ENSG00000113621	1.03356
10960	MRPL58 ENSG00000167862	1.03315
10961	SRR ENSG00000167720	1.03297
10962	GTF3C4 ENSG00000125484	1.03275
10963	JAK1 ENSG00000162434	1.03164
10964	CCZ1B ENSG00000146574	1.03155
10965	RPL14 ENSG00000188846	1.03048
10966	PPP2R5B ENSG00000068971	1.0302
10967	FADS2 ENSG00000134824	1.03014
10968	ZSWIM8 ENSG00000214655	1.02963
10969	EEF1B2 ENSG00000114942	1.02835
10970	PEX7 ENSG00000112357	1.02816
10971	PGS1 ENSG00000087157	1.02713
10972	GALE ENSG00000117308	1.02689
10973	AC093525.8 ENSG00000279520	1.02441
10974	SLF1 ENSG00000133302	1.02414
10975	FAM135A ENSG00000082269	1.02409
10976	AHSA1 ENSG00000100591	1.02376
10977	MPPE1 ENSG00000154889	1.0218
10978	C15orf61 ENSG00000189227	1.02116
10979	P2RY14 ENSG00000174944	1.02062
10980	FAM162A ENSG00000114023	1.02037
10981	LY6E ENSG00000160932	1.0186
10982	KLHL28 ENSG00000179454	1.01739
10983	TSEN54 ENSG00000182173	1.01721
10984	CPSF3 ENSG00000119203	1.01684
10985	MTHFR ENSG00000177000	1.01629
10986	ZNHIT3 ENSG00000273611	1.01564
10987	C7orf31 ENSG00000153790	1.01473
10988	SESN3 ENSG00000149212	1.01438
10989	KCNE1 ENSG00000180509	1.0138
10990	LINC00884 ENSG00000233058	1.01363
10991	AGPAT5 ENSG00000155189	1.00961
10992	STRADB ENSG00000082146	1.00829
10993	GZMA ENSG00000145649	1.00626
10994	PDGFD ENSG00000170962	1.0047
10995	AC011939.2 ENSG00000261544	1.00382
10996	ACCS ENSG00000110455	1.00358
10997	Eotaxin	1.00205
10998	APOBEC3G ENSG00000239713	1.0016
10999	STXBP5-AS1 ENSG00000233452	1.00109
11000	FGFR1 ENSG00000077782	0.999998
11001	AC010969.2 ENSG00000269973	0.999678
11002	PRORSD1P ENSG00000162997	0.998842
11003	RNU4-1 ENSG00000200795	0.998553
11004	MTCO3P12 ENSG00000198744	0.997605
11005	LINC02019 ENSG00000273356	0.997074
11006	RRNAD1 ENSG00000143303	0.996586
11007	AC063965.1 ENSG00000224745	0.99585
11008	LSM2 ENSG00000204392	0.994682
11009	DOLK ENSG00000175283	0.994337
11010	RPS6P25 ENSG00000240616	0.993966
11011	UGP2 ENSG00000169764	0.991746
11012	IFT74 ENSG00000096872	0.990919
11013	NDUFA3 ENSG00000170906	0.988205
11014	BTBD10 ENSG00000148925	0.986859
11015	ADAM12 ENSG00000148848	0.986506
11016	DUSP14 ENSG00000276023	0.985923
11017	AL035587.1 ENSG00000231113	0.984578
11018	RXYLT1 ENSG00000118600	0.983315
11019	ADAT3 ENSG00000213638	0.98312
11020	BIRC3 ENSG00000023445	0.981615
11021	MCP_1	0.980279
11022	NABP2 ENSG00000139579	0.979954
11023	LIN54 ENSG00000189308	0.978707
11024	ZWILCH ENSG00000174442	0.978011
11025	EIF3C ENSG00000184110	0.977035
11026	RBM12 ENSG00000244462	0.976493
11027	ILRUN ENSG00000196821	0.975437
11028	COASY ENSG00000068120	0.97541
11029	UBR5-AS1 ENSG00000246263	0.974355
11030	PRDM10 ENSG00000170325	0.973663
11031	TNFSF14 ENSG00000125735	0.973587
11032	PTCD3 ENSG00000132300	0.972588
11033	AC139530.2 ENSG00000262049	0.971557
11034	RNF219 ENSG00000152193	0.971296
11035	YTHDC2 ENSG00000047188	0.970055
11036	CPEB3 ENSG00000107864	0.969441
11037	RIF1 ENSG00000080345	0.968061
11038	TNFRSF11A ENSG00000141655	0.968007
11039	GGA3 ENSG00000125447	0.967716
11040	ARID5B ENSG00000150347	0.967264
11041	FAM53B ENSG00000189319	0.96699
11042	MAN2B2 ENSG00000013288	0.966814
11043	LAGE3 ENSG00000196976	0.966215
11044	MED7 ENSG00000155868	0.966014
11045	XAF1 ENSG00000132530	0.965531
11046	KDM1A ENSG00000004487	0.964435
11047	ZSCAN12 ENSG00000158691	0.964133
11048	TMEM150A ENSG00000168890	0.964132
11049	RCN2 ENSG00000117906	0.963044
11050	ARFIP2 ENSG00000132254	0.961209
11051	ATG16L2 ENSG00000168010	0.960434
11052	AZIN1-AS1 ENSG00000253320	0.959961
11053	COMTD1 ENSG00000165644	0.959355
11054	ALG3 ENSG00000214160	0.959216
11055	MED20 ENSG00000124641	0.959044
11056	TAFA2 ENSG00000198673	0.958744
11057	REST ENSG00000084093	0.958262
11058	CPT2 ENSG00000157184	0.957299
11059	CAB39L ENSG00000102547	0.957276
11060	AL050343.1 ENSG00000266993	0.954344
11061	AL356356.1 ENSG00000237781	0.954337
11062	MTFR1 ENSG00000066855	0.954087
11063	PCDH9 ENSG00000184226	0.952886
11064	MAD2L1 ENSG00000164109	0.950724
11065	HIST1H2AK ENSG00000275221	0.947757
11066	KANSL3 ENSG00000114982	0.946973
11067	PATL2 ENSG00000229474	0.945003
11068	ADK ENSG00000156110	0.944707
11069	HSH2D ENSG00000196684	0.944429
11070	RPL4P5 ENSG00000230207	0.941239
11071	TMEM9 ENSG00000116857	0.940422
11072	ZNF876P ENSG00000198155	0.940203
11073	SLC7A1 ENSG00000139514	0.939204
11074	CCDC117 ENSG00000159873	0.939133
11075	SLC25A51 ENSG00000122696	0.937119
11076	MTND5P14 ENSG00000230225	0.937086
11077	IFITM2 ENSG00000185201	0.934012
11078	DLGAP1-AS2 ENSG00000262001	0.933469
11079	NGLY1 ENSG00000151092	0.932544
11080	ZMYM2 ENSG00000121741	0.932532
11081	ZNF426 ENSG00000130818	0.932512
11082	PHETA1 ENSG00000198324	0.932293
11083	SLC44A2 ENSG00000129353	0.931817
11084	KIAA0825 ENSG00000185261	0.9316
11085	VANGL1 ENSG00000173218	0.930454
11086	RNU6-638P ENSG00000252391	0.929916
11087	STK35 ENSG00000125834	0.92985
11088	FMR1 ENSG00000102081	0.929688
11089	UGGT1 ENSG00000136731	0.929443
11090	POLK ENSG00000122008	0.929419
11091	C5orf24 ENSG00000181904	0.927397
11092	LINC00674 ENSG00000237854	0.926743
11093	CEP120 ENSG00000168944	0.926451
11094	RREB1 ENSG00000124782	0.926299
11095	AKR1B1 ENSG00000085662	0.925736
11096	PSEN2 ENSG00000143801	0.92498
11097	CYREN ENSG00000122783	0.924323
11098	SIMC1 ENSG00000170085	0.922634
11099	HAAO ENSG00000162882	0.920764
11100	RPL34P20 ENSG00000231508	0.920233
11101	ARNTL ENSG00000133794	0.919731
11102	RPL41P1 ENSG00000227063	0.918473
11103	PDIK1L ENSG00000175087	0.918035
11104	GSPT2 ENSG00000189369	0.917632
11105	MCM4 ENSG00000104738	0.916703
11106	URM1 ENSG00000167118	0.916363
11107	AL691432.2 ENSG00000272106	0.915944
11108	DYRK1A ENSG00000157540	0.915846
11109	RFC3 ENSG00000133119	0.914172
11110	MAF ENSG00000178573	0.913644
11111	GOLGA8N ENSG00000232653	0.912915
11112	RPSA ENSG00000168028	0.912434
11113	RPL27A ENSG00000166441	0.910191
11114	AMOTL1 ENSG00000166025	0.907522
11115	IGF2R ENSG00000197081	0.906182
11116	ITGB3 ENSG00000259207	0.905789
11117	LRRC37A3 ENSG00000176809	0.904598
11118	TAGLN ENSG00000149591	0.902015
11119	LYRM4 ENSG00000214113	0.899521
11120	PPP2R2B ENSG00000156475	0.899172
11121	HGD ENSG00000113924	0.898584
11122	ZBTB49 ENSG00000168826	0.897646
11123	TPM1 ENSG00000140416	0.897414
11124	ZFP69 ENSG00000187815	0.897345
11125	MFSD11 ENSG00000092931	0.897204
11126	CYP20A1 ENSG00000119004	0.896109
11127	SUPT7L ENSG00000119760	0.895133
11128	ARL17A ENSG00000185829	0.893772
11129	TMEM202-AS1 ENSG00000261423	0.893367
11130	KLHDC7B ENSG00000130487	0.890433
11131	IQCN ENSG00000130518	0.890377
11132	SEMA4B ENSG00000185033	0.88935
11133	TCFL5 ENSG00000101190	0.889172
11134	TBCC ENSG00000124659	0.888347
11135	CCT6P1 ENSG00000228409	0.888004
11136	BRIP1 ENSG00000136492	0.887644
11137	Flt_1	0.885572
11138	HPS6 ENSG00000166189	0.885297
11139	PLGRKT ENSG00000107020	0.884805
11140	KIF27 ENSG00000165115	0.88206
11141	CBX1 ENSG00000108468	0.881624
11142	METTL18 ENSG00000171806	0.881482
11143	AC100774.1 ENSG00000261529	0.881248
11144	UFD1 ENSG00000070010	0.880595
11145	ZCCHC17 ENSG00000121766	0.88057
11146	RIN3 ENSG00000100599	0.87891
11147	RPS16P5 ENSG00000217527	0.878559
11148	HVCN1 ENSG00000122986	0.878493
11149	SIGLEC1 ENSG00000088827	0.877805
11150	GCNT4 ENSG00000176928	0.877286
11151	TMEM259 ENSG00000182087	0.876917
11152	DYNC1I2 ENSG00000077380	0.876904
11153	RPS6 ENSG00000137154	0.875314
11154	TRMT12 ENSG00000183665	0.873924
11155	MOCS2 ENSG00000164172	0.873472
11156	SENP1 ENSG00000079387	0.872204
11157	SRFBP1 ENSG00000151304	0.871292
11158	SYVN1 ENSG00000162298	0.870286
11159	POU2F2 ENSG00000028277	0.869786
11160	PCSK6 ENSG00000140479	0.869312
11161	NFYC-AS1 ENSG00000272145	0.868149
11162	CYTH4 ENSG00000100055	0.867746
11163	CDK6 ENSG00000105810	0.867044
11164	RABGAP1L ENSG00000152061	0.864379
11165	SHCBP1 ENSG00000171241	0.862682
11166	RPAP3 ENSG00000005175	0.861983
11167	AMMECR1L ENSG00000144233	0.861016
11168	EHD1 ENSG00000110047	0.860965
11169	MRPL49 ENSG00000149792	0.860285
11170	FEZ1 ENSG00000149557	0.859892
11171	CNOT9 ENSG00000144580	0.858972
11172	NBPF14 ENSG00000270629	0.858333
11173	MTIF3 ENSG00000122033	0.855536
11174	TRIM59 ENSG00000213186	0.855435
11175	HAUS1 ENSG00000152240	0.854547
11176	TMEM267 ENSG00000151881	0.854056
11177	MSANTD4 ENSG00000170903	0.853903
11178	CCDC134 ENSG00000100147	0.853673
11179	TIGAR ENSG00000078237	0.850715
11180	SNRNP200 ENSG00000144028	0.850419
11181	FDFT1 ENSG00000079459	0.848469
11182	AC099560.2 ENSG00000234287	0.847836
11183	S1PR2 ENSG00000267534	0.847677
11184	HLA-H ENSG00000206341	0.847011
11185	ADNP ENSG00000101126	0.846924
11186	SUPT16H ENSG00000092201	0.846296
11187	PGBD1 ENSG00000137338	0.84613
11188	IFITM1 ENSG00000185885	0.84547
11189	NT5E ENSG00000135318	0.845128
11190	RPL29P14 ENSG00000241112	0.844778
11191	SCARNA21 ENSG00000252835	0.844415
11192	CACNB4 ENSG00000182389	0.844363
11193	PHF10 ENSG00000130024	0.844346
11194	ATP6V1H ENSG00000047249	0.843609
11195	MOB3C ENSG00000142961	0.843304
11196	GPRIN3 ENSG00000185477	0.840745
11197	SLC25A34 ENSG00000162461	0.840649
11198	SGPP2 ENSG00000163082	0.840292
11199	HCG11 ENSG00000228223	0.838837
11200	PDE8A ENSG00000073417	0.838833
11201	AC073957.3 ENSG00000273151	0.838752
11202	AL136984.1 ENSG00000272033	0.837867
11203	DNAL4 ENSG00000100246	0.836397
11204	HEBP2 ENSG00000051620	0.836288
11205	GALNT11 ENSG00000178234	0.83496
11206	GTPBP8 ENSG00000163607	0.834781
11207	BOD1 ENSG00000145919	0.834711
11208	AC139769.1 ENSG00000233836	0.833592
11209	TPRG1L ENSG00000158109	0.832298
11210	AC124016.2 ENSG00000273156	0.832043
11211	EIF2AK3-DT ENSG00000234028	0.829046
11212	CREB3L2 ENSG00000182158	0.828905
11213	ZNF93 ENSG00000184635	0.828839
11214	FNTA ENSG00000168522	0.828781
11215	HSPA1A ENSG00000204389	0.825161
11216	NDUFAF7 ENSG00000003509	0.822751
11217	DNAJC15 ENSG00000120675	0.822623
11218	JUN ENSG00000177606	0.821657
11219	INPP5D ENSG00000168918	0.819122
11220	CCSER2 ENSG00000107771	0.817492
11221	DSC1 ENSG00000134765	0.817189
11222	TRIM7 ENSG00000146054	0.816067
11223	FRG1CP ENSG00000282826	0.815825
11224	SNX24 ENSG00000064652	0.81563
11225	NEK6 ENSG00000119408	0.815338
11226	PPFIBP2 ENSG00000166387	0.813392
11227	FAM200A ENSG00000221909	0.81298
11228	ZFAND2B ENSG00000158552	0.812378
11229	HIST1H2BE ENSG00000274290	0.810239
11230	LINC00863 ENSG00000224914	0.809663
11231	HMGN1 ENSG00000205581	0.809268
11232	TBRG4 ENSG00000136270	0.808267
11233	SFMBT2 ENSG00000198879	0.80793
11234	XYLT1 ENSG00000103489	0.807121
11235	IMPDH2 ENSG00000178035	0.806799
11236	TMEM131 ENSG00000075568	0.806736
11237	SYCP2 ENSG00000196074	0.803771
11238	CCDC107 ENSG00000159884	0.802642
11239	PLEKHA5 ENSG00000052126	0.802166
11240	LINC00667 ENSG00000263753	0.801778
11241	NF2 ENSG00000186575	0.801658
11242	RPL3P2 ENSG00000227939	0.800815
11243	AC092620.1 ENSG00000241772	0.799903
11244	HIST3H2BB ENSG00000196890	0.799642
11245	CDK5R1 ENSG00000176749	0.799009
11246	NAT1 ENSG00000171428	0.797386
11247	EOGT ENSG00000163378	0.797242
11248	RN7SKP173 ENSG00000199691	0.796179
11249	NCBP1 ENSG00000136937	0.796103
11250	MCM5 ENSG00000100297	0.796019
11251	SELPLG ENSG00000110876	0.794749
11252	CEP295 ENSG00000166004	0.794413
11253	ASAP1-IT2 ENSG00000280543	0.794087
11254	MBTPS1 ENSG00000140943	0.791814
11255	CES4A ENSG00000172824	0.791114
11256	RBM43 ENSG00000184898	0.791068
11257	ARL16 ENSG00000214087	0.79106
11258	UBE2D2 ENSG00000131508	0.789222
11259	SLMAP ENSG00000163681	0.789129
11260	IL18R1 ENSG00000115604	0.786075
11261	SYTL2 ENSG00000137501	0.784818
11262	ZNF333 ENSG00000160961	0.783983
11263	COX18 ENSG00000163626	0.783717
11264	AC133134.1 ENSG00000244245	0.782565
11265	LMAN1 ENSG00000074695	0.781275
11266	TKTL1 ENSG00000007350	0.778544
11267	AC092821.3 ENSG00000284634	0.77852
11268	AC069213.1 ENSG00000223711	0.775321
11269	ATG9A ENSG00000198925	0.774335
11270	EPC2 ENSG00000135999	0.77428
11271	TRIM38 ENSG00000112343	0.773882
11272	OVCH1-AS1 ENSG00000257599	0.773364
11273	DSN1 ENSG00000149636	0.773178
11274	age	0.772586
11275	COMMD4 ENSG00000140365	0.7721
11276	DCBLD1 ENSG00000164465	0.771994
11277	BLOC1S4 ENSG00000186222	0.771916
11278	NAP1L3 ENSG00000186310	0.771339
11279	ARHGAP27P1-BPTFP1-KPNA2P3 ENSG00000215769	0.770865
11280	C12orf75 ENSG00000235162	0.770279
11281	MYBL1 ENSG00000185697	0.769851
11282	RNLS ENSG00000184719	0.769669
11283	AC090114.2 ENSG00000273270	0.768561
11284	REV1 ENSG00000135945	0.767734
11285	DNAJC6 ENSG00000116675	0.767325
11286	AGAP1 ENSG00000157985	0.76709
11287	SPTBN5 ENSG00000137877	0.766892
11288	KPNA1 ENSG00000114030	0.766809
11289	TSEN15 ENSG00000198860	0.764178
11290	CSTF2 ENSG00000101811	0.764052
11291	MITD1 ENSG00000158411	0.763434
11292	AC144521.1 ENSG00000272477	0.762491
11293	NDUFS2 ENSG00000158864	0.762037
11294	ME3 ENSG00000151376	0.760753
11295	PDGFRB ENSG00000113721	0.759895
11296	RN7SL381P ENSG00000263968	0.758473
11297	FBXW11 ENSG00000072803	0.757427
11298	TUFM ENSG00000178952	0.756655
11299	LINC01806 ENSG00000227403	0.754721
11300	HNRNPKP4 ENSG00000243547	0.754463
11301	LINC00869 ENSG00000277147	0.753759
11302	KHNYN ENSG00000100441	0.753653
11303	RPS3 ENSG00000149273	0.753595
11304	SNX29 ENSG00000048471	0.753307
11305	ITPRIPL1 ENSG00000198885	0.753293
11306	CHTF8 ENSG00000168802	0.753109
11307	SPA17 ENSG00000064199	0.752976
11308	AC009831.3 ENSG00000274275	0.752889
11309	GTDC1 ENSG00000121964	0.752787
11310	AC138207.8 ENSG00000266865	0.751102
11311	TSPYL4 ENSG00000187189	0.748682
11312	DUS1L ENSG00000169718	0.748313
11313	ALG14 ENSG00000172339	0.74722
11314	TAP2 ENSG00000204267	0.74654
11315	ZBTB39 ENSG00000166860	0.745626
11316	UCP2 ENSG00000175567	0.745563
11317	IL_6HS	0.745401
11318	EFEMP2 ENSG00000172638	0.744685
11319	AKAP5 ENSG00000179841	0.743091
11320	PDCD1 ENSG00000188389	0.742838
11321	KCNK6 ENSG00000099337	0.741753
11322	AC118553.2 ENSG00000283761	0.741604
11323	AC073046.1 ENSG00000235499	0.740447
11324	ARHGAP11A ENSG00000198826	0.739343
11325	HIST1H1B ENSG00000184357	0.737862
11326	TNFRSF4 ENSG00000186827	0.73733
11327	SRD5A3 ENSG00000128039	0.735621
11328	MYO6 ENSG00000196586	0.735545
11329	IP_10	0.734923
11330	PIGP ENSG00000185808	0.734519
11331	CNDP2 ENSG00000133313	0.733647
11332	DNAJB14 ENSG00000164031	0.731021
11333	GNPDA1 ENSG00000113552	0.730453
11334	NCAPG2 ENSG00000146918	0.729331
11335	LYAR ENSG00000145220	0.728874
11336	ZXDB ENSG00000198455	0.727425
11337	HIST2H2BD ENSG00000220323	0.727341
11338	CD38 ENSG00000004468	0.727238
11339	IL_13	0.72718
11340	TRIM33 ENSG00000197323	0.726858
11341	ANKRD13C ENSG00000118454	0.726381
11342	ARMH1 ENSG00000198520	0.725758
11343	PNISR ENSG00000132424	0.724096
11344	HERC2P3 ENSG00000180229	0.723951
11345	PRPF39 ENSG00000185246	0.723557
11346	RBM15B ENSG00000259956	0.721124
11347	LAMC1 ENSG00000135862	0.720806
11348	RIOX2 ENSG00000170854	0.720743
11349	TMCC2 ENSG00000133069	0.720631
11350	KLRD1 ENSG00000134539	0.719893
11351	AC016747.1 ENSG00000212978	0.719361
11352	RPL23AP57 ENSG00000206147	0.716924
11353	HPCAL1 ENSG00000115756	0.715214
11354	IL_31	0.71451
11355	CCDC90B ENSG00000137500	0.714367
11356	TMEM63B ENSG00000137216	0.714043
11357	ZNF627 ENSG00000198551	0.712953
11358	UBXN10 ENSG00000162543	0.711316
11359	RAD1 ENSG00000113456	0.711083
11360	NT5C ENSG00000125458	0.710853
11361	YEATS4 ENSG00000127337	0.707245
11362	TDP2 ENSG00000111802	0.704826
11363	PPP1R10 ENSG00000204569	0.703307
11364	AGA ENSG00000038002	0.70286
11365	ETFDH ENSG00000171503	0.702577
11366	RPL29 ENSG00000162244	0.702384
11367	HBS1L ENSG00000112339	0.702304
11368	CTSK ENSG00000143387	0.702016
11369	LCMT2 ENSG00000168806	0.701425
11370	LACTB2 ENSG00000147592	0.696139
11371	SAMD4A ENSG00000020577	0.695134
11372	EIF2B2 ENSG00000119718	0.693526
11373	AKAP9 ENSG00000127914	0.692794
11374	HSP90AB4P ENSG00000282100	0.692394
11375	SWI5 ENSG00000175854	0.690863
11376	ELOVL6 ENSG00000170522	0.690738
11377	PMPCA ENSG00000165688	0.690578
11378	USP49 ENSG00000164663	0.690227
11379	ZNFX1 ENSG00000124201	0.689554
11380	SRSF8 ENSG00000263465	0.68927
11381	NUAK2 ENSG00000163545	0.688646
11382	PPRC1 ENSG00000148840	0.68751
11383	TCEA1P4 ENSG00000236184	0.684924
11384	KDM4B ENSG00000127663	0.68453
11385	NAXD ENSG00000213995	0.684218
11386	ANKMY2 ENSG00000106524	0.684088
11387	AC093495.1 ENSG00000228242	0.683847
11388	C9orf139 ENSG00000180539	0.683302
11389	PERP ENSG00000112378	0.68235
11390	AP005329.3 ENSG00000272688	0.679976
11391	RPL8 ENSG00000161016	0.678246
11392	TAPBP ENSG00000231925	0.676927
11393	AC104809.2 ENSG00000233392	0.674495
11394	SLC35F2 ENSG00000110660	0.674247
11395	IFN_gamma	0.674072
11396	FOXJ2 ENSG00000065970	0.673766
11397	LAPTM4B ENSG00000104341	0.672842
11398	FAM104B ENSG00000182518	0.671167
11399	MED18 ENSG00000130772	0.670948
11400	UBE2Z ENSG00000159202	0.669459
11401	BOLA3 ENSG00000163170	0.669294
11402	TCAF2 ENSG00000170379	0.669244
11403	EMC1 ENSG00000127463	0.66922
11404	TARC	0.669073
11405	TTC1 ENSG00000113312	0.668393
11406	AC005332.6 ENSG00000278730	0.667668
11407	GTF2H2C ENSG00000183474	0.667596
11408	ZNF10 ENSG00000256223	0.666743
11409	KRCC1 ENSG00000172086	0.666647
11410	ITGAL ENSG00000005844	0.666197
11411	PNMA1 ENSG00000176903	0.666192
11412	KDM3A ENSG00000115548	0.665962
11413	TIMM50 ENSG00000105197	0.665598
11414	SEC16A ENSG00000148396	0.665566
11415	RASGEF1A ENSG00000198915	0.665551
11416	RTP4 ENSG00000136514	0.665515
11417	DXO ENSG00000204348	0.664621
11418	FBXO4 ENSG00000151876	0.664008
11419	MRPL39 ENSG00000154719	0.662863
11420	PAQR6 ENSG00000160781	0.661363
11421	ZNF358 ENSG00000198816	0.660086
11422	RPL13A ENSG00000142541	0.65962
11423	ANXA11 ENSG00000122359	0.657962
11424	LINC01011 ENSG00000244041	0.657675
11425	L3MBTL4 ENSG00000154655	0.656518
11426	NKAP ENSG00000101882	0.655989
11427	TNPO1 ENSG00000083312	0.654914
11428	CEPT1 ENSG00000134255	0.654178
11429	IL_12_IL_23p40	0.652609
11430	KCNAB2 ENSG00000069424	0.651195
11431	ADAMTS1 ENSG00000154734	0.64884
11432	TTC30B ENSG00000196659	0.646597
11433	AL161891.1 ENSG00000276672	0.646045
11434	B9D2 ENSG00000123810	0.6448
11435	RF02271 ENSG00000275227	0.643362
11436	IGKV1-5 ENSG00000243466	0.642859
11437	CIITA ENSG00000179583	0.642201
11438	C16orf91 ENSG00000174109	0.641736
11439	KLF9 ENSG00000119138	0.641324
11440	ATXN3 ENSG00000066427	0.63969
11441	CBWD1 ENSG00000172785	0.639493
11442	FAM104A ENSG00000133193	0.637738
11443	VEGF_C	0.637573
11444	SLC10A7 ENSG00000120519	0.636477
11445	SELENOI ENSG00000138018	0.636083
11446	PDHX ENSG00000110435	0.63564
11447	USP10 ENSG00000103194	0.635597
11448	TAPT1 ENSG00000169762	0.635268
11449	INPP5K ENSG00000132376	0.635215
11450	CREB3 ENSG00000107175	0.633972
11451	SYT17 ENSG00000103528	0.633704
11452	PPIH ENSG00000171960	0.632369
11453	WDR53 ENSG00000185798	0.632137
11454	ARHGAP10 ENSG00000071205	0.63176
11455	SLC48A1 ENSG00000211584	0.631147
11456	AL606834.2 ENSG00000270062	0.630684
11457	RF00019 ENSG00000206651	0.630539
11458	NEFL ENSG00000277586	0.629998
11459	C15orf53 ENSG00000175779	0.629123
11460	PPIE ENSG00000084072	0.628473
11461	RPL41P5 ENSG00000256393	0.627836
11462	MRPL19 ENSG00000115364	0.626939
11463	HIVEP1 ENSG00000095951	0.626206
11464	IL_1alpha	0.625518
11465	KBTBD4 ENSG00000123444	0.625449
11466	MRPS2 ENSG00000122140	0.624989
11467	EIF4E3 ENSG00000163412	0.624706
11468	PTPRM ENSG00000173482	0.624348
11469	LSG1 ENSG00000041802	0.623275
11470	PLEKHM1P1 ENSG00000214176	0.621852
11471	STK4 ENSG00000101109	0.621485
11472	TGFBR3 ENSG00000069702	0.621211
11473	ECSIT ENSG00000130159	0.620533
11474	AC244197.3 ENSG00000241489	0.620408
11475	DYRK4 ENSG00000010219	0.620047
11476	SMDT1 ENSG00000183172	0.617822
11477	TRDC ENSG00000211829	0.6171
11478	ATP8A1 ENSG00000124406	0.61613
11479	IL15RA ENSG00000134470	0.615398
11480	TMEM50B ENSG00000142188	0.614015
11481	AL512791.2 ENSG00000275198	0.61379
11482	HLA-J ENSG00000204622	0.613761
11483	BRAF ENSG00000157764	0.613691
11484	NOMO1 ENSG00000103512	0.612563
11485	SMPD4 ENSG00000136699	0.612404
11486	EXTL2 ENSG00000162694	0.610978
11487	GEN1 ENSG00000178295	0.610288
11488	ST3GAL5 ENSG00000115525	0.60987
11489	C11orf71 ENSG00000180425	0.6094
11490	S1PR1 ENSG00000170989	0.608305
11491	TRIM3 ENSG00000110171	0.607883
11492	CSF1 ENSG00000184371	0.606245
11493	KLRB1 ENSG00000111796	0.605252
11494	IL10RB ENSG00000243646	0.605143
11495	DDA1 ENSG00000130311	0.605113
11496	SERAC1 ENSG00000122335	0.604165
11497	KIF13B ENSG00000197892	0.603633
11498	AC009245.1 ENSG00000230383	0.603575
11499	TMEM254 ENSG00000133678	0.602333
11500	RPLP0P6 ENSG00000213553	0.600338
11501	AC018638.2 ENSG00000230715	0.599594
11502	COQ8A ENSG00000163050	0.599546
11503	MCAT ENSG00000100294	0.598009
11504	SMIM20 ENSG00000250317	0.595018
11505	RADX ENSG00000147231	0.593595
11506	GNAZ ENSG00000128266	0.593295
11507	INPP5A ENSG00000068383	0.593234
11508	SREBF1 ENSG00000072310	0.591282
11509	PGAP1 ENSG00000197121	0.591124
11510	AC245140.2 ENSG00000280195	0.591112
11511	AC024257.3 ENSG00000269514	0.589623
11512	TMEM115 ENSG00000126062	0.589571
11513	FUNDC1 ENSG00000069509	0.58883
11514	ZNF268 ENSG00000090612	0.588468
11515	BCL2L1 ENSG00000171552	0.586433
11516	AC022400.8 ENSG00000279088	0.585521
11517	DISC1 ENSG00000162946	0.584398
11518	DCTN5 ENSG00000166847	0.584356
11519	MIP_1beta	0.581577
11520	PHF21A ENSG00000135365	0.580799
11521	TMEM97 ENSG00000109084	0.579691
11522	PLEKHJ1 ENSG00000104886	0.579169
11523	LRRC37A ENSG00000176681	0.578816
11524	LIG4 ENSG00000174405	0.577521
11525	AL353662.1 ENSG00000227383	0.576981
11526	TBC1D9B ENSG00000197226	0.576008
11527	AIDA ENSG00000186063	0.575987
11528	PEX13 ENSG00000162928	0.575018
11529	SCAMP2 ENSG00000140497	0.574081
11530	RAB2B ENSG00000129472	0.573218
11531	CTSW ENSG00000172543	0.573141
11532	SUMO4 ENSG00000177688	0.573096
11533	NAE1 ENSG00000159593	0.572824
11534	ZNF395 ENSG00000186918	0.570155
11535	KDSR ENSG00000119537	0.56802
11536	KPNB1 ENSG00000108424	0.565454
11537	B3GNTL1 ENSG00000175711	0.565419
11538	PAIP1P1 ENSG00000233892	0.565112
11539	APLF ENSG00000169621	0.564038
11540	PSMG1 ENSG00000183527	0.563831
11541	TOX ENSG00000198846	0.563235
11542	OMA1 ENSG00000162600	0.56273
11543	DTD2 ENSG00000129480	0.562188
11544	ZNF25 ENSG00000175395	0.562079
11545	USP32P3 ENSG00000189423	0.561774
11546	PSPH ENSG00000146733	0.560054
11547	RABL3 ENSG00000144840	0.559978
11548	NDUFAF3 ENSG00000178057	0.559095
11549	ANAPC16 ENSG00000166295	0.558606
11550	IL2RB ENSG00000100385	0.557253
11551	DARS ENSG00000115866	0.556935
11552	CD180 ENSG00000134061	0.556887
11553	RPS18 ENSG00000231500	0.556146
11554	AC105046.1 ENSG00000261026	0.555019
11555	NR2C1 ENSG00000120798	0.554859
11556	ZNF557 ENSG00000130544	0.553859
11557	ANKRD13D ENSG00000172932	0.552435
11558	CRLS1 ENSG00000088766	0.55167
11559	TRAF3IP2 ENSG00000056972	0.551397
11560	ZMAT5 ENSG00000100319	0.550295
11561	SIK3 ENSG00000160584	0.550029
11562	NDUFAF8 ENSG00000224877	0.549468
11563	UTP6 ENSG00000108651	0.548299
11564	TRGV9 ENSG00000211695	0.547798
11565	AC023157.3 ENSG00000276900	0.546643
11566	IQCE ENSG00000106012	0.546327
11567	RBAK ENSG00000146587	0.546197
11568	LRCH1 ENSG00000136141	0.546191
11569	KTI12 ENSG00000198841	0.545789
11570	VPS33B ENSG00000184056	0.544444
11571	PPP2R5C ENSG00000078304	0.54325
11572	AKR1C3 ENSG00000196139	0.543004
11573	ARHGEF7 ENSG00000102606	0.542559
11574	RAP2C-AS1 ENSG00000232160	0.54164
11575	MTCO1P11 ENSG00000224083	0.540553
11576	DDX47 ENSG00000213782	0.540496
11577	ATAD5 ENSG00000176208	0.539356
11578	CDIP1 ENSG00000089486	0.535621
11579	SIPA1 ENSG00000213445	0.535435
11580	TNF_alpha	0.534686
11581	PRXL2A ENSG00000122378	0.534266
11582	NHLRC3 ENSG00000188811	0.533855
11583	MYO15B ENSG00000266714	0.53286
11584	MIP_1alpha	0.532533
11585	AC007566.1 ENSG00000244055	0.532258
11586	PABPC1P4 ENSG00000255642	0.530995
11587	FAM126A ENSG00000122591	0.530725
11588	ERN1 ENSG00000178607	0.529648
11589	NKG7 ENSG00000105374	0.529351
11590	PAQR7 ENSG00000182749	0.528535
11591	CA13 ENSG00000185015	0.527455
11592	CIP2A ENSG00000163507	0.525077
11593	IL_17A	0.525064
11594	LRRC6 ENSG00000129295	0.524425
11595	PDRG1 ENSG00000088356	0.523345
11596	BTBD11 ENSG00000151136	0.522326
11597	PTGDR2 ENSG00000183134	0.521705
11598	PKP4 ENSG00000144283	0.521695
11599	SF3A3 ENSG00000183431	0.519897
11600	MYLK4 ENSG00000145949	0.518466
11601	GLRX2 ENSG00000023572	0.51826
11602	POMGNT2 ENSG00000144647	0.517689
11603	DNAL1 ENSG00000119661	0.51715
11604	KATNAL1 ENSG00000102781	0.515782
11605	TNFSF4 ENSG00000117586	0.512496
11606	MEI1 ENSG00000167077	0.511034
11607	MTND2P28 ENSG00000225630	0.510275
11608	KLHDC2 ENSG00000165516	0.509897
11609	VEGF_A_HS	0.509422
11610	TPTEP1 ENSG00000100181	0.508356
11611	MRPL14 ENSG00000180992	0.507511
11612	FOXRED2 ENSG00000100350	0.506836
11613	DNM2 ENSG00000079805	0.505268
11614	IGKV3-11 ENSG00000241351	0.505206
11615	MTLN ENSG00000175701	0.504584
11616	RCSD1 ENSG00000198771	0.502888
11617	ZKSCAN5 ENSG00000196652	0.501621
11618	AC083862.3 ENSG00000287733	0.501345
11619	EGLN1 ENSG00000135766	0.501003
11620	IGHG3 ENSG00000211897	0.50087
11621	B3GALT6 ENSG00000176022	0.500764
11622	RPS26 ENSG00000197728	0.49953
11623	RPL38 ENSG00000172809	0.498452
11624	ASCL2 ENSG00000183734	0.498235
11625	SDAD1P1 ENSG00000228451	0.496564
11626	SNHG25 ENSG00000266402	0.494958
11627	NT5DC3 ENSG00000111696	0.493772
11628	AL627171.1 ENSG00000278002	0.493334
11629	AC048341.2 ENSG00000275180	0.493178
11630	ST6GALNAC3 ENSG00000184005	0.492237
11631	CRIM1 ENSG00000150938	0.490099
11632	CHURC1 ENSG00000258289	0.489241
11633	TCEAL8 ENSG00000180964	0.488241
11634	RN7SL4P ENSG00000263740	0.486822
11635	UHRF1BP1 ENSG00000065060	0.486506
11636	ABCF2 ENSG00000033050	0.485813
11637	RBM14-RBM4 ENSG00000248643	0.485032
11638	C1orf21 ENSG00000116667	0.484423
11639	RANGRF ENSG00000108961	0.48361
11640	SIKE1 ENSG00000052723	0.483483
11641	RHBDD1 ENSG00000144468	0.48331
11642	HSPB11 ENSG00000081870	0.482505
11643	PGAM1P6 ENSG00000224464	0.480435
11644	RPS14 ENSG00000164587	0.480026
11645	C12orf10 ENSG00000139637	0.479195
11646	FLOT2 ENSG00000132589	0.47204
11647	ZNF813 ENSG00000198346	0.471729
11648	BDH2 ENSG00000164039	0.471283
11649	PPP2R2D ENSG00000175470	0.470001
11650	HEXIM2 ENSG00000168517	0.469339
11651	TAF10 ENSG00000166337	0.469124
11652	C12orf29 ENSG00000133641	0.467104
11653	ZNF736 ENSG00000234444	0.466677
11654	RN7SL3 ENSG00000278771	0.46474
11655	GNLY ENSG00000115523	0.46456
11656	RPS2 ENSG00000140988	0.463892
11657	ZBED5 ENSG00000236287	0.463871
11658	MED27 ENSG00000160563	0.463576
11659	GNA11 ENSG00000088256	0.463539
11660	SSBP2 ENSG00000145687	0.463169
11661	SLCO4C1 ENSG00000173930	0.462906
11662	ZDHHC6 ENSG00000023041	0.461563
11663	ZNF708 ENSG00000182141	0.45984
11664	TTC33 ENSG00000113638	0.459157
11665	AC025171.3 ENSG00000251131	0.458752
11666	MED19 ENSG00000156603	0.458571
11667	C11orf24 ENSG00000171067	0.458472
11668	CLNS1A ENSG00000074201	0.458376
11669	GINS4 ENSG00000147536	0.457802
11670	DLEU2 ENSG00000231607	0.457494
11671	ZXDA ENSG00000198205	0.457083
11672	BRCC3 ENSG00000185515	0.456976
11673	PTBP2 ENSG00000117569	0.456784
11674	TRIM22 ENSG00000132274	0.456216
11675	ASB8 ENSG00000177981	0.454305
11676	RPS20P14 ENSG00000223803	0.453615
11677	AC072061.1 ENSG00000259826	0.453208
11678	SCML1 ENSG00000047634	0.452497
11679	AL136981.2 ENSG00000275318	0.451711
11680	UBR4 ENSG00000127481	0.450693
11681	bFGF	0.450444
11682	INTS6 ENSG00000102786	0.450027
11683	CISD3 ENSG00000277972	0.449604
11684	WWC3 ENSG00000047644	0.448077
11685	CENPJ ENSG00000151849	0.44745
11686	ZNF408 ENSG00000175213	0.446639
11687	ITPR2 ENSG00000123104	0.44551
11688	MRPL30 ENSG00000185414	0.44549
11689	WASF2 ENSG00000158195	0.44498
11690	AL928654.3 ENSG00000257341	0.444966
11691	IGKV3-15 ENSG00000244437	0.444446
11692	TMEM101 ENSG00000091947	0.444185
11693	RFC1 ENSG00000035928	0.442681
11694	KATNB1 ENSG00000140854	0.442513
11695	STAT6 ENSG00000166888	0.441903
11696	BYSL ENSG00000112578	0.440364
11697	PAXX ENSG00000148362	0.439763
11698	ABCC4 ENSG00000125257	0.43975
11699	NOMO3 ENSG00000103226	0.438054
11700	GTF2H3 ENSG00000111358	0.437972
11701	ZNF615 ENSG00000197619	0.437941
11702	SARS2 ENSG00000104835	0.437122
11703	AC023830.3 ENSG00000278434	0.435683
11704	UGDH ENSG00000109814	0.432923
11705	IGLC3 ENSG00000211679	0.432304
11706	POLR2D ENSG00000144231	0.431005
11707	NOB1 ENSG00000141101	0.430863
11708	XIAP ENSG00000101966	0.429488
11709	AC067945.1 ENSG00000229023	0.429463
11710	PUS3 ENSG00000110060	0.428364
11711	EPC1 ENSG00000120616	0.427572
11712	SETD2 ENSG00000181555	0.427429
11713	VPS28 ENSG00000160948	0.427206
11714	IGKV3-20 ENSG00000239951	0.427038
11715	ZNF211 ENSG00000121417	0.42701
11716	Cortisol	0.425514
11717	ZNF256 ENSG00000152454	0.424031
11718	DHCR7 ENSG00000172893	0.42207
11719	BNC2 ENSG00000173068	0.421353
11720	UPF1 ENSG00000005007	0.42067
11721	GNGT2 ENSG00000167083	0.420459
11722	FHL3 ENSG00000183386	0.419675
11723	C20orf197 ENSG00000176659	0.419079
11724	ACOT2 ENSG00000119673	0.417902
11725	POGLUT3 ENSG00000178202	0.416697
11726	U73169.1 ENSG00000213600	0.414109
11727	ACOT7 ENSG00000097021	0.411317
11728	IGHG1 ENSG00000211896	0.410606
11729	PRMT5-AS1 ENSG00000237054	0.409972
11730	NAALADL1 ENSG00000168060	0.408493
11731	TOB2 ENSG00000183864	0.408331
11732	ANKRD10-IT1 ENSG00000229152	0.408307
11733	AC008957.1 ENSG00000250155	0.406638
11734	NCOA7 ENSG00000111912	0.406485
11735	ZSCAN16 ENSG00000196812	0.406269
11736	GIT1 ENSG00000108262	0.406217
11737	WDR25 ENSG00000176473	0.404708
11738	NELFCD ENSG00000101158	0.403924
11739	PEAK1 ENSG00000173517	0.402339
11740	MMUT ENSG00000146085	0.402295
11741	DNAJC19 ENSG00000205981	0.401118
11742	GXYLT1 ENSG00000151233	0.400268
11743	CCDC22 ENSG00000101997	0.399897
11744	COA5 ENSG00000183513	0.399672
11745	RUBCN ENSG00000145016	0.399345
11746	LRRC37BP1 ENSG00000250462	0.396164
11747	WASH9P ENSG00000279457	0.396064
11748	YARS ENSG00000134684	0.395383
11749	WDR91 ENSG00000105875	0.395041
11750	EXOC3 ENSG00000180104	0.39468
11751	TPM2 ENSG00000198467	0.392207
11752	GPR18 ENSG00000125245	0.391696
11753	TP53TG1 ENSG00000182165	0.39131
11754	AL080276.2 ENSG00000227627	0.391184
11755	SOCS2 ENSG00000120833	0.390654
11756	BCL7C ENSG00000099385	0.390326
11757	VAMP4 ENSG00000117533	0.390072
11758	MIEF1 ENSG00000100335	0.389913
11759	ARMCX5 ENSG00000125962	0.389711
11760	SGO2 ENSG00000163535	0.389509
11761	USP33 ENSG00000077254	0.387387
11762	ASH2L ENSG00000129691	0.386824
11763	TOMM34 ENSG00000025772	0.386243
11764	RAP1GAP2 ENSG00000132359	0.385219
11765	RPL7L1 ENSG00000146223	0.385166
11766	IGFBP3 ENSG00000146674	0.384752
11767	ITPKC ENSG00000086544	0.384519
11768	IFI44L ENSG00000137959	0.38442
11769	PRKX ENSG00000183943	0.383994
11770	EXOSC5 ENSG00000077348	0.382474
11771	EPB41L2 ENSG00000079819	0.382165
11772	WDFY4 ENSG00000128815	0.378572
11773	CLK3 ENSG00000179335	0.377559
11774	USP47 ENSG00000170242	0.377523
11775	EMC9 ENSG00000100908	0.376666
11776	EEF1AKMT1 ENSG00000150456	0.37429
11777	RNPEPL1 ENSG00000142327	0.374166
11778	RPL36 ENSG00000130255	0.373892
11779	DELE1 ENSG00000081791	0.372891
11780	PCGF6 ENSG00000156374	0.372143
11781	AL671883.2 ENSG00000271581	0.371772
11782	ADGRA3 ENSG00000152990	0.37173
11783	GALNT10 ENSG00000164574	0.37044
11784	CST7 ENSG00000077984	0.370427
11785	ZNHIT2 ENSG00000174276	0.370342
11786	NUP88 ENSG00000108559	0.370198
11787	PDZD11 ENSG00000120509	0.367545
11788	FCRL5 ENSG00000143297	0.367266
11789	STX2 ENSG00000111450	0.36718
11790	GNPDA2 ENSG00000163281	0.365893
11791	GEMIN2 ENSG00000092208	0.364572
11792	PPP4R1L ENSG00000124224	0.363845
11793	TSLP	0.362641
11794	U91328.1 ENSG00000272462	0.361806
11795	MDC	0.360926
11796	AC079684.1 ENSG00000274943	0.360079
11797	DPP8 ENSG00000074603	0.357381
11798	RNF139-AS1 ENSG00000245149	0.355787
11799	RPL23AP65 ENSG00000243964	0.352035
11800	ATP9A ENSG00000054793	0.350343
11801	VARS ENSG00000204394	0.349577
11802	CAMK2D ENSG00000145349	0.349418
11803	ZNRD1 ENSG00000066379	0.349384
11804	SLC25A25 ENSG00000148339	0.348324
11805	HOMER1 ENSG00000152413	0.348217
11806	PTPRN2 ENSG00000155093	0.346905
11807	CDK8 ENSG00000132964	0.346154
11808	UBA5 ENSG00000081307	0.345284
11809	UTRN ENSG00000152818	0.345172
11810	ZNF57 ENSG00000171970	0.344885
11811	ZNF200 ENSG00000010539	0.344694
11812	STYX ENSG00000198252	0.344082
11813	SMC2 ENSG00000136824	0.34336
11814	DHRS1 ENSG00000157379	0.342692
11815	RYK ENSG00000163785	0.342257
11816	SASS6 ENSG00000156876	0.341364
11817	HIPK1-AS1 ENSG00000235527	0.341093
11818	MANBAL ENSG00000101363	0.340386
11819	CCL5 ENSG00000271503	0.339164
11820	SLC4A10 ENSG00000144290	0.337894
11821	ARHGEF12 ENSG00000196914	0.337089
11822	PEMT ENSG00000133027	0.33637
11823	AGPAT4 ENSG00000026652	0.336191
11824	WHRN ENSG00000095397	0.334034
11825	PIGC ENSG00000135845	0.333592
11826	BCKDHA ENSG00000248098	0.332874
11827	MCTP2 ENSG00000140563	0.330458
11828	AC011933.2 ENSG00000264853	0.329465
11829	NR1H3 ENSG00000025434	0.329173
11830	ARHGAP5 ENSG00000100852	0.329022
11831	FGFBP2 ENSG00000137441	0.327733
11832	SNHG12 ENSG00000197989	0.325391
11833	SKIV2L ENSG00000204351	0.325209
11834	CAMSAP1 ENSG00000130559	0.324876
11835	ZNF888 ENSG00000213793	0.323978
11836	C16orf54 ENSG00000185905	0.32377
11837	PAN3-AS1 ENSG00000261485	0.323693
11838	MIR646HG ENSG00000228340	0.319953
11839	AC004156.1 ENSG00000070423	0.319702
11840	SLC23A2 ENSG00000089057	0.318994
11841	BLOC1S3 ENSG00000189114	0.318977
11842	AC090204.1 ENSG00000247134	0.318963
11843	KLHDC8B ENSG00000185909	0.318231
11844	IGKC ENSG00000211592	0.317948
11845	ACADM ENSG00000117054	0.314256
11846	SRRD ENSG00000100104	0.313215
11847	DDX10P1 ENSG00000237135	0.312884
11848	IP6K1 ENSG00000176095	0.312814
11849	DHX34 ENSG00000134815	0.310622
11850	DDX1 ENSG00000079785	0.310456
11851	LINC00265 ENSG00000188185	0.306937
11852	AGO1 ENSG00000092847	0.30637
11853	AC007952.4 ENSG00000262202	0.305365
11854	ITGB2-AS1 ENSG00000227039	0.304011
11855	AC009812.1 ENSG00000251867	0.303834
11856	AL049840.5 ENSG00000270108	0.30383
11857	TMEM109 ENSG00000110108	0.303791
11858	YBEY ENSG00000182362	0.303518
11859	LINC02432 ENSG00000248810	0.303277
11860	RPL19 ENSG00000108298	0.303269
11861	IPPK ENSG00000127080	0.303106
11862	AL354740.1 ENSG00000225339	0.301921
11863	SIGLEC6 ENSG00000105492	0.301595
11864	FKBP4 ENSG00000004478	0.300774
11865	AC104794.2 ENSG00000260077	0.300012
11866	ACTR6 ENSG00000075089	0.299586
11867	SAA	0.299001
11868	ZNF618 ENSG00000157657	0.298854
11869	KIAA0556 ENSG00000047578	0.298593
11870	MAZ ENSG00000103495	0.298385
11871	PIP4K2A ENSG00000150867	0.297981
11872	PAX8-AS1 ENSG00000189223	0.297822
11873	XRN1 ENSG00000114127	0.296958
11874	SLC12A6 ENSG00000140199	0.295589
11875	PPP1R12A ENSG00000058272	0.295355
11876	MFN1 ENSG00000171109	0.293828
11877	RELA-DT ENSG00000285533	0.29336
11878	TRAPPC2L ENSG00000167515	0.293254
11879	METTL22 ENSG00000067365	0.290729
11880	ZNF254 ENSG00000213096	0.289852
11881	PPP1R35 ENSG00000160813	0.288787
11882	PLPP5 ENSG00000147535	0.287528
11883	SLA2 ENSG00000101082	0.286916
11884	CRBN ENSG00000113851	0.286902
11885	TCL1A ENSG00000100721	0.285076
11886	ZNF551 ENSG00000204519	0.284562
11887	FLYWCH2 ENSG00000162076	0.284533
11888	CARM1 ENSG00000142453	0.283587
11889	HIST1H2BM ENSG00000273703	0.282249
11890	GOLGA8B ENSG00000215252	0.281889
11891	RHBDF2 ENSG00000129667	0.281419
11892	P2RY10 ENSG00000078589	0.281086
11893	AL391988.1 ENSG00000277879	0.280223
11894	AP002387.2 ENSG00000254682	0.279954
11895	ACAT1 ENSG00000075239	0.278891
11896	RN7SL674P ENSG00000239899	0.278645
11897	HENMT1 ENSG00000162639	0.278052
11898	HSF2 ENSG00000025156	0.277427
11899	ZC3HC1 ENSG00000091732	0.276489
11900	TRIM28 ENSG00000130726	0.276068
11901	RBMS1 ENSG00000153250	0.275739
11902	RAD51C ENSG00000108384	0.275712
11903	ARHGAP22 ENSG00000128805	0.274999
11904	VEZT ENSG00000028203	0.274605
11905	AC093627.4 ENSG00000240859	0.271693
11906	TCEAL1 ENSG00000172465	0.271641
11907	MRPL55 ENSG00000162910	0.270277
11908	CABLES2 ENSG00000149679	0.269871
11909	AP3D1 ENSG00000065000	0.269218
11910	NCR3 ENSG00000204475	0.268624
11911	RSPRY1 ENSG00000159579	0.267469
11912	NCAM1 ENSG00000149294	0.266799
11913	MRPL50 ENSG00000136897	0.2666
11914	ZNF300 ENSG00000145908	0.265297
11915	IGHG4 ENSG00000211892	0.264814
11916	IL12RB2 ENSG00000081985	0.264095
11917	UXT ENSG00000126756	0.2634
11918	PLEKHG2 ENSG00000090924	0.263083
11919	TOGARAM1 ENSG00000198718	0.262762
11920	ACTR5 ENSG00000101442	0.262531
11921	PTRH2 ENSG00000141378	0.261729
11922	PRICKLE1 ENSG00000139174	0.261361
11923	RBM15 ENSG00000162775	0.261311
11924	MOSPD3 ENSG00000106330	0.261255
11925	MTND4P12 ENSG00000247627	0.260957
11926	RUVBL2 ENSG00000183207	0.260841
11927	SAMD1 ENSG00000141858	0.259677
11928	STAT5A ENSG00000126561	0.259287
11929	CDC14B ENSG00000081377	0.258555
11930	ALDOC ENSG00000109107	0.257956
11931	HOXB2 ENSG00000173917	0.256508
11932	AC010247.1 ENSG00000254887	0.255572
11933	AC010247.2 ENSG00000259436	0.255344
11934	LXN ENSG00000079257	0.255266
11935	MYB ENSG00000118513	0.249697
11936	CDKN2AIPNL ENSG00000237190	0.249275
11937	ASB6 ENSG00000148331	0.248209
11938	HDAC5 ENSG00000108840	0.245939
11939	SMCR8 ENSG00000176994	0.245423
11940	TRAPPC10 ENSG00000160218	0.242963
11941	ZNF230 ENSG00000159882	0.242644
11942	RPL5P4 ENSG00000229994	0.240221
11943	CCDC167 ENSG00000198937	0.239309
11944	CHEK2 ENSG00000183765	0.238741
11945	NFYB ENSG00000120837	0.238409
11946	MIF ENSG00000240972	0.237308
11947	AC068473.5 ENSG00000274828	0.235978
11948	FP565260.1 ENSG00000275464	0.235177
11949	AC138207.4 ENSG00000264456	0.233783
11950	ZNF322 ENSG00000181315	0.233045
11951	TBRG1 ENSG00000154144	0.232489
11952	AC104118.1 ENSG00000271862	0.2323
11953	E2F2 ENSG00000007968	0.230265
11954	Eotaxin_3	0.22988
11955	C18orf25 ENSG00000152242	0.228939
11956	IGLC2 ENSG00000211677	0.228463
11957	ZNF384 ENSG00000126746	0.227938
11958	MRPS11 ENSG00000181991	0.227603
11959	CSKMT ENSG00000214756	0.226851
11960	ABHD11 ENSG00000106077	0.226252
11961	RPP38 ENSG00000152464	0.225671
11962	FAHD1 ENSG00000180185	0.225555
11963	COA4 ENSG00000181924	0.224482
11964	ABCC6 ENSG00000091262	0.224468
11965	NAA60 ENSG00000122390	0.224193
11966	PRSS23 ENSG00000150687	0.224161
11967	IMP4 ENSG00000136718	0.224047
11968	LRP8 ENSG00000157193	0.22329
11969	HOMER2 ENSG00000103942	0.221473
11970	TOMM7 ENSG00000196683	0.221081
11971	TPP2 ENSG00000134900	0.220483
11972	RRP36 ENSG00000124541	0.217587
11973	RASA2 ENSG00000155903	0.216792
11974	CXorf40B ENSG00000197021	0.216443
11975	ADPRHL2 ENSG00000116863	0.215999
11976	CHRNB1 ENSG00000170175	0.215417
11977	PRDM8 ENSG00000152784	0.215113
11978	JCHAIN ENSG00000132465	0.213053
11979	UCK1 ENSG00000130717	0.212864
11980	BISPR ENSG00000282851	0.212842
11981	MED8 ENSG00000159479	0.212698
11982	ABRAXAS1 ENSG00000163322	0.212505
11983	FMN1 ENSG00000248905	0.212419
11984	ZC3H3 ENSG00000014164	0.212154
11985	RAD18 ENSG00000070950	0.212075
11986	RMDN1 ENSG00000176623	0.212017
11987	DDX50 ENSG00000107625	0.210894
11988	HSBP1L1 ENSG00000226742	0.210756
11989	BRD3 ENSG00000169925	0.20899
11990	ADCY9 ENSG00000162104	0.208625
11991	CCDC144B ENSG00000154874	0.207561
11992	HLA-K ENSG00000230795	0.204076
11993	PDHA1 ENSG00000131828	0.20046
11994	FAM13A ENSG00000138640	0.20011
11995	TSHZ1 ENSG00000179981	0.200043
11996	SUCLA2 ENSG00000136143	0.199902
11997	DIP2B ENSG00000066084	0.198488
11998	NARF ENSG00000141562	0.197274
11999	RTKN2 ENSG00000182010	0.19711
12000	hsCRP	0.196614
12001	CYTOR ENSG00000222041	0.196081
12002	IL_10	0.195426
12003	TRGC1 ENSG00000211689	0.194018
12004	AL049834.1 ENSG00000042317	0.19265
12005	GSE1 ENSG00000131149	0.192151
12006	CHCHD4 ENSG00000163528	0.192111
12007	CENPQ ENSG00000031691	0.191728
12008	KIF11 ENSG00000138160	0.191672
12009	PSMF1 ENSG00000125818	0.190376
12010	FANCI ENSG00000140525	0.190201
12011	POLQ ENSG00000051341	0.190012
12012	EMBP1 ENSG00000231752	0.189556
12013	CYP2R1 ENSG00000186104	0.18899
12014	CYLD ENSG00000083799	0.188888
12015	SNTA1 ENSG00000101400	0.187556
12016	AC108693.1 ENSG00000239280	0.187392
12017	HEIH ENSG00000278970	0.18616
12018	PIM1 ENSG00000137193	0.185251
12019	GPR146 ENSG00000164849	0.184958
12020	MYO1E ENSG00000157483	0.184535
12021	LRRFIP1P1 ENSG00000240429	0.183708
12022	AC015871.3 ENSG00000278600	0.183005
12023	ATF1 ENSG00000123268	0.179387
12024	EXOSC6 ENSG00000223496	0.179387
12025	IL_5	0.178512
12026	ZNF180 ENSG00000167384	0.178215
12027	ARL14EP ENSG00000152219	0.178045
12028	PHLDB2 ENSG00000144824	0.177628
12029	ASTE1 ENSG00000034533	0.176424
12030	NECTIN3 ENSG00000177707	0.174956
12031	NCOA3 ENSG00000124151	0.174048
12032	GPR153 ENSG00000158292	0.173968
12033	CEACAM19 ENSG00000186567	0.173953
12034	AP000919.1 ENSG00000263606	0.1738
12035	SNX20 ENSG00000167208	0.173781
12036	FECH ENSG00000066926	0.173651
12037	BRF2 ENSG00000104221	0.171164
12038	LRRC37A2 ENSG00000238083	0.170288
12039	GTF3C1 ENSG00000077235	0.170019
12040	ZNF629 ENSG00000102870	0.169014
12041	FAT4 ENSG00000196159	0.16855
12042	NUGGC ENSG00000189233	0.168483
12043	DIMT1 ENSG00000086189	0.168421
12044	PINK1 ENSG00000158828	0.167709
12045	LEMD3 ENSG00000174106	0.167673
12046	COQ10A ENSG00000135469	0.167449
12047	GAN ENSG00000261609	0.167092
12048	ARFGAP1 ENSG00000101199	0.166954
12049	DLG5 ENSG00000151208	0.166721
12050	FOXJ3 ENSG00000198815	0.166281
12051	USP24 ENSG00000162402	0.165125
12052	SH3D19 ENSG00000109686	0.162954
12053	POLR2I ENSG00000105258	0.162434
12054	ASPM ENSG00000066279	0.162409
12055	NBPF26 ENSG00000273136	0.162327
12056	MRPS23 ENSG00000181610	0.162034
12057	SMG1P5 ENSG00000183604	0.160554
12058	AC007278.2 ENSG00000236525	0.159527
12059	CYTH3 ENSG00000008256	0.157555
12060	PCF11 ENSG00000165494	0.15674
12061	IL_16	0.155867
12062	NSFL1C ENSG00000088833	0.155519
12063	THAP4 ENSG00000176946	0.154045
12064	AHI1 ENSG00000135541	0.1528
12065	ZNF18 ENSG00000154957	0.15261
12066	AC005224.3 ENSG00000266709	0.151223
12067	ZGRF1 ENSG00000138658	0.14989
12068	PNPT1 ENSG00000138035	0.148887
12069	AC004812.2 ENSG00000277283	0.148235
12070	ASB2 ENSG00000100628	0.147632
12071	CNOT6 ENSG00000113300	0.147027
12072	MICAL1 ENSG00000135596	0.14615
12073	SDHAF2 ENSG00000167985	0.146027
12074	AC145207.5 ENSG00000263731	0.144921
12075	AC011944.2 ENSG00000279235	0.142794
12076	NPIPP1 ENSG00000188599	0.140874
12077	CENPK ENSG00000123219	0.140033
12078	F8A1 ENSG00000277203	0.13956
12079	KPTN ENSG00000118162	0.138934
12080	TULP4 ENSG00000130338	0.138
12081	SMPD2 ENSG00000135587	0.134571
12082	AP003108.4 ENSG00000279632	0.133612
12083	SARS ENSG00000031698	0.13297
12084	RGS9 ENSG00000108370	0.131833
12085	HSCB ENSG00000100209	0.130897
12086	ZCCHC9 ENSG00000131732	0.129541
12087	HLA-DOA ENSG00000204252	0.129478
12088	HIST1H2BD ENSG00000158373	0.129342
12089	TSPYL5 ENSG00000180543	0.129194
12090	DBR1 ENSG00000138231	0.127686
12091	ZNF318 ENSG00000171467	0.127671
12092	HEMGN ENSG00000136929	0.126473
12093	ENPP2 ENSG00000136960	0.126143
12094	PPARGC1B ENSG00000155846	0.122964
12095	MRPL48 ENSG00000175581	0.121974
12096	TBC1D25 ENSG00000068354	0.119987
12097	PRPS1 ENSG00000147224	0.115939
12098	ARPC5L ENSG00000136950	0.115902
12099	PANK2 ENSG00000125779	0.115821
12100	EPB41L4A ENSG00000129595	0.115656
12101	LINC01871 ENSG00000235576	0.11522
12102	GTF3C3 ENSG00000119041	0.113918
12103	GNAL ENSG00000141404	0.112655
12104	FAM86B3P ENSG00000173295	0.111266
12105	AC016727.1 ENSG00000270820	0.111009
12106	IGHG2 ENSG00000211893	0.108055
12107	RPS17 ENSG00000182774	0.106906
12108	AC135507.1 ENSG00000272182	0.104206
12109	NPIPA1 ENSG00000183426	0.103347
12110	NHP2 ENSG00000145912	0.103328
12111	TANC2 ENSG00000170921	0.102911
12112	GFOD1 ENSG00000145990	0.101976
12113	ZCCHC3 ENSG00000247315	0.100927
12114	MTIF2 ENSG00000085760	0.0971089
12115	FCGR2B ENSG00000072694	0.0970554
12116	NLRP2 ENSG00000022556	0.0964373
12117	SLC12A2 ENSG00000064651	0.0956448
12118	SREBF2-AS1 ENSG00000184068	0.0953539
12119	SLC4A4 ENSG00000080493	0.0948729
12120	IL_12p70	0.094754
12121	DANCR ENSG00000226950	0.0946967
12122	DMTF1 ENSG00000135164	0.0946147
12123	BX571818.1 ENSG00000285417	0.0934393
12124	TMCC1 ENSG00000172765	0.0932172
12125	TESK2 ENSG00000070759	0.0931068
12126	ST8SIA6 ENSG00000148488	0.0927464
12127	AP002807.1 ENSG00000255031	0.0916955
12128	ZNF134 ENSG00000213762	0.0909598
12129	DNAAF2 ENSG00000165506	0.0909366
12130	ZNF600 ENSG00000189190	0.0905466
12131	AC011476.3 ENSG00000267265	0.0900938
12132	ATPAF2 ENSG00000171953	0.0897199
12133	CDADC1 ENSG00000102543	0.0885711
12134	AC004846.2 ENSG00000258944	0.0877935
12135	GDAP1 ENSG00000104381	0.087493
12136	TMEM237 ENSG00000155755	0.0859573
12137	ZNF776 ENSG00000152443	0.0841507
12138	GTF2A1 ENSG00000165417	0.0814382
12139	EML4 ENSG00000143924	0.0795518
12140	PER3 ENSG00000049246	0.0792775
12141	RSAD2 ENSG00000134321	0.0785631
12142	LINC01002 ENSG00000282508	0.0782815
12143	MCP_4	0.0778351
12144	WHAMMP3 ENSG00000276141	0.0775043
12145	SINHCAF ENSG00000139146	0.077242
12146	MCOLN2 ENSG00000153898	0.0769219
12147	RPL28 ENSG00000108107	0.076734
12148	RPLP1 ENSG00000137818	0.0748455
12149	LINC00654 ENSG00000205181	0.0747155
12150	ACOT11 ENSG00000162390	0.0741512
12151	HAUS6 ENSG00000147874	0.0738596
12152	CCDC25 ENSG00000147419	0.0736686
12153	SIVA1 ENSG00000184990	0.0733344
12154	ZNF484 ENSG00000127081	0.0730612
12155	SRSF1 ENSG00000136450	0.0719078
12156	STAG1 ENSG00000118007	0.0694035
12157	COX20 ENSG00000203667	0.0690828
12158	HSPA14 ENSG00000284024	0.0687301
12159	BTN2A2 ENSG00000124508	0.0686641
12160	MED14 ENSG00000180182	0.0677003
12161	AL049539.1 ENSG00000275576	0.06706
12162	HSPE1P18 ENSG00000255163	0.0657129
12163	MTND4P14 ENSG00000236254	0.0651463
12164	GNPNAT1 ENSG00000100522	0.064717
12165	ZNF699 ENSG00000196110	0.063872
12166	RNF122 ENSG00000133874	0.0633332
12167	LRRC8B ENSG00000197147	0.062785
12168	AC010343.1 ENSG00000240376	0.0624888
12169	AKIP1 ENSG00000166452	0.0613785
12170	FASLG ENSG00000117560	0.0604265
12171	TRIM21 ENSG00000132109	0.060181
12172	AC127502.1 ENSG00000215302	0.0589629
12173	GK5 ENSG00000175066	0.0578211
12174	LMTK2 ENSG00000164715	0.057673
12175	AGBL5 ENSG00000084693	0.0575344
12176	ADH5 ENSG00000197894	0.0574588
12177	CDS2 ENSG00000101290	0.0572497
12178	ZNF34 ENSG00000196378	0.0572035
12179	PABPC3 ENSG00000151846	0.0564982
12180	IL_2	0.0563865
12181	AC090181.3 ENSG00000278991	0.0548975
12182	ZNF271P ENSG00000257267	0.0547825
12183	BMI	0.0544075
12184	DNAJC14 ENSG00000135392	0.0527953
12185	EGR1 ENSG00000120738	0.0511362
12186	MCM9 ENSG00000111877	0.0500345
12187	ALAD ENSG00000148218	0.0489154
12188	PNPLA4 ENSG00000006757	0.0487615
12189	POLG ENSG00000140521	0.0469958
12190	NSUN2 ENSG00000037474	0.0465783
12191	SLC45A4 ENSG00000022567	0.0460851
12192	LPP-AS2 ENSG00000270959	0.0457479
12193	AC079250.1 ENSG00000230979	0.0448794
12194	RGS12 ENSG00000159788	0.0448566
12195	PAPLN ENSG00000100767	0.0445263
12196	CDKN2AIP ENSG00000168564	0.0437353
12197	EFHC1 ENSG00000096093	0.0431053
12198	NEK11 ENSG00000114670	0.0429097
12199	HCFC2 ENSG00000111727	0.042542
12200	NSMCE1 ENSG00000169189	0.0421066
12201	WEE1 ENSG00000166483	0.0400099
12202	ZNF432 ENSG00000256087	0.0399564
12203	RTL6 ENSG00000188636	0.0398487
12204	SMAD4 ENSG00000141646	0.0389468
12205	LINC01126 ENSG00000279873	0.0386616
12206	IZUMO4 ENSG00000099840	0.0382955
12207	RPL4P6 ENSG00000230071	0.0370834
12208	Z99127.4 ENSG00000287697	0.0367553
12209	CD8A ENSG00000153563	0.0366078
12210	APH1B ENSG00000138613	0.034382
12211	AK6 ENSG00000085231	0.0341855
12212	ZNF263 ENSG00000006194	0.032866
12213	AK3 ENSG00000147853	0.0322698
12214	GRB10 ENSG00000106070	0.0320877
12215	MRS2 ENSG00000124532	0.0320577
12216	CCNJL ENSG00000135083	0.0316176
12217	CHTOP ENSG00000160679	0.0307242
12218	AC073869.1 ENSG00000152117	0.0303112
12219	AC090181.2 ENSG00000269951	0.0292581
12220	NKRF ENSG00000186416	0.0290913
12221	HLA-F ENSG00000204642	0.0283788
12222	DPYD-IT1 ENSG00000232542	0.0278667
12223	RINT1 ENSG00000135249	0.0276682
12224	CPSF7 ENSG00000149532	0.0276254
12225	GCNT2 ENSG00000111846	0.0276026
12226	TPRG1 ENSG00000188001	0.026442
12227	GSTM4 ENSG00000168765	0.0241196
12228	MADD ENSG00000110514	0.0230787
12229	RFWD3 ENSG00000168411	0.0227097
12230	AC097504.1 ENSG00000250189	0.0224203
12231	R3HCC1L ENSG00000166024	0.0221557
12232	ARIH2OS ENSG00000221883	0.0219362
12233	AL360181.2 ENSG00000235245	0.0211195
12234	IGLV2-14 ENSG00000211666	0.0210846
12235	CERS5 ENSG00000139624	0.0207965
12236	SMG1P6 ENSG00000254634	0.0163825
12237	GPI ENSG00000105220	0.0157134
12238	PCCB ENSG00000114054	0.0153858
12239	RNF167 ENSG00000108523	0.0126585
12240	HSPBAP1 ENSG00000169087	0.0125946
12241	AC008115.3 ENSG00000275560	0.0118707
12242	HLA-L ENSG00000243753	0.00980913
12243	AL450405.1 ENSG00000230202	0.00961286
12244	MRPS33 ENSG00000090263	0.00922322
12245	KNDC1 ENSG00000171798	0.00918241
12246	SLC25A30 ENSG00000174032	0.00745486
12247	HIST1H2AJ ENSG00000276368	0.00738138
12248	PCIF1 ENSG00000100982	0.00694421
12249	MYOM2 ENSG00000036448	0.00640222
12250	RPS15AP10 ENSG00000225447	0.00404644
12251	ZNF16 ENSG00000170631	0.00393355
12252	FARP2 ENSG00000006607	0.00390395
12253	PPP4R3B ENSG00000275052	0.00370293
12254	TMEM218 ENSG00000150433	0.00273888
12255	GTF2IP12 ENSG00000283050	0.00102926

### Sheet: Table S10
rank	variable	variable importance
1	ZEB2 ENSG00000169554	85.3053
2	T cells CD4 memory resting	79.0597
3	PLCG1 ENSG00000124181	78.2365
4	RHOQ ENSG00000119729	76.8644
5	GAS7 ENSG00000007237	70.5163
6	EVL ENSG00000196405	69.0346
7	AMIGO1 ENSG00000181754	68.8287
8	LINC01550 ENSG00000246223	68.8148
9	ZBTB25 ENSG00000089775	68.2779
10	ALDH5A1 ENSG00000112294	67.1464
11	ADAM9 ENSG00000168615	66.5279
12	STX11 ENSG00000135604	65.2519
13	SIRPG ENSG00000089012	65.0104
14	AKTIP ENSG00000166971	64.3756
15	QKI ENSG00000112531	63.6044
16	TNFRSF1B ENSG00000028137	63.3515
17	SPOPL ENSG00000144228	63.3016
18	EMILIN2 ENSG00000132205	62.8925
19	DIAPH2 ENSG00000147202	62.8397
20	APLP2 ENSG00000084234	62.7261
21	AC090948.2 ENSG00000272498	61.6828
22	ASAH1 ENSG00000104763	61.6048
23	TBK1 ENSG00000183735	61.6043
24	MTA3 ENSG00000057935	61.4763
25	ABLIM1 ENSG00000099204	61.1582
26	EPHX2 ENSG00000120915	60.9856
27	DOCK5 ENSG00000147459	60.9242
28	ANKZF1 ENSG00000163516	60.8778
29	LYN ENSG00000254087	60.649
30	FCMR ENSG00000162894	60.6151
31	SFXN2 ENSG00000156398	60.287
32	SULF2 ENSG00000196562	59.9899
33	PICALM ENSG00000073921	59.9236
34	SCML4 ENSG00000146285	59.7632
35	ANXA5 ENSG00000164111	59.6173
36	CD86 ENSG00000114013	59.4541
37	ZNF507 ENSG00000168813	59.4536
38	PLXDC2 ENSG00000120594	59.1668
39	GAB2 ENSG00000033327	59.0906
40	TCF7 ENSG00000081059	58.8708
41	SLC7A6 ENSG00000103064	58.7998
42	RNF144A ENSG00000151692	58.5199
43	TBXAS1 ENSG00000059377	58.3905
44	DGKA ENSG00000065357	58.3153
45	AGMAT ENSG00000116771	58.2729
46	KIF13A ENSG00000137177	58.265
47	FAM49A ENSG00000197872	58.1121
48	RAB31 ENSG00000168461	58.0462
49	PTPRE ENSG00000132334	58.0371
50	LILRB2 ENSG00000131042	57.9216
51	CEP68 ENSG00000011523	57.7397
52	AC009951.1 ENSG00000279166	57.6763
53	CPEB4 ENSG00000113742	57.5619
54	CCDC88A ENSG00000115355	57.4755
55	NOSIP ENSG00000142546	57.2513
56	DOCK9 ENSG00000088387	56.6958
57	LATS2 ENSG00000150457	56.6
58	PDE7A ENSG00000205268	56.4647
59	SHISAL2A ENSG00000182183	56.4259
60	OXNAD1 ENSG00000154814	56.1994
61	LEF1 ENSG00000138795	56.0331
62	RBM47 ENSG00000163694	55.9847
63	PRMT7 ENSG00000132600	55.9524
64	LEF1-AS1 ENSG00000232021	55.6924
65	EVI5 ENSG00000067208	55.6615
66	GAL3ST4 ENSG00000197093	55.5479
67	NIPAL3 ENSG00000001461	55.4352
68	CORO1C ENSG00000110880	55.3466
69	CD27 ENSG00000139193	55.2425
70	NAMPT ENSG00000105835	55.1011
71	RAB5IF ENSG00000101084	55.0117
72	ZNF101 ENSG00000181896	54.6266
73	SLC16A10 ENSG00000112394	54.4442
74	SATB1-AS1 ENSG00000228956	54.327
75	CSF3R ENSG00000119535	54.2722
76	PPP1R3E ENSG00000235194	54.2134
77	GLIPR2 ENSG00000122694	54.0702
78	TMEM272 ENSG00000281106	53.8625
79	KYNU ENSG00000115919	53.8059
80	TANK ENSG00000136560	53.6346
81	PILRA ENSG00000085514	53.6021
82	BMI	53.5388
83	EPB41L3 ENSG00000082397	53.4295
84	CTNNA1 ENSG00000044115	53.2414
85	PSEN1 ENSG00000080815	53.0248
86	CD63 ENSG00000135404	52.925
87	MRNIP ENSG00000161010	52.5954
88	APBB1 ENSG00000166313	52.2753
89	LPGAT1 ENSG00000123684	52.2364
90	SNHG14 ENSG00000224078	52.2024
91	FGR ENSG00000000938	52.1996
92	BID ENSG00000015475	52.1548
93	TLE4 ENSG00000106829	52.0135
94	EDAR ENSG00000135960	51.9922
95	CPEB2 ENSG00000137449	51.9125
96	TPD52L2 ENSG00000101150	51.6152
97	CPNE8 ENSG00000139117	51.5761
98	RCAN3 ENSG00000117602	51.4551
99	CLEC7A ENSG00000172243	51.3682
100	CTSB ENSG00000164733	51.3074
101	ZFP14 ENSG00000142065	51.2773
102	FARSB ENSG00000116120	51.1801
103	FTH1 ENSG00000167996	51.0833
104	SLC43A3 ENSG00000134802	51.0312
105	SEPT1 ENSG00000180096	50.9446
106	SH2D3A ENSG00000125731	50.7847
107	ITGA6 ENSG00000091409	50.7731
108	DENND3 ENSG00000105339	50.6778
109	SNX30 ENSG00000148158	50.6065
110	B4GALT5 ENSG00000158470	50.4533
111	ITPRID2 ENSG00000138434	50.3019
112	PLEK ENSG00000115956	50.223
113	TRABD2A ENSG00000186854	50.1144
114	TMED5 ENSG00000117500	50.1062
115	PCED1B-AS1 ENSG00000247774	50.0735
116	PPP4R1 ENSG00000154845	50.0503
117	MGAT4A ENSG00000071073	50.0374
118	TIGD1 ENSG00000221944	49.9014
119	CAST ENSG00000153113	49.8949
120	RILPL2 ENSG00000150977	49.8399
121	LBH ENSG00000213626	49.7118
122	DRAM1 ENSG00000136048	49.6017
123	NSUN5P2 ENSG00000106133	49.5698
124	CD302 ENSG00000241399	49.4275
125	SKAP2 ENSG00000005020	49.4102
126	TMEM63A ENSG00000196187	49.386
127	TESPA1 ENSG00000135426	49.2391
128	JAG1 ENSG00000101384	49.1363
129	LCK ENSG00000182866	49.1188
130	RASGRP2 ENSG00000068831	49.0457
131	LDLRAP1 ENSG00000157978	48.9657
132	MAP3K20 ENSG00000091436	48.9102
133	MYO1F ENSG00000142347	48.8655
134	N6AMT1 ENSG00000156239	48.8109
135	PLD1 ENSG00000075651	48.7644
136	ZNF385A ENSG00000161642	48.7038
137	ACSL4 ENSG00000068366	48.6914
138	PSMG4 ENSG00000180822	48.6845
139	PELI2 ENSG00000139946	48.5711
140	PHC3 ENSG00000173889	48.351
141	PTPN12 ENSG00000127947	48.2351
142	TNFAIP2 ENSG00000185215	48.1934
143	CD58 ENSG00000116815	48.1335
144	AL158055.1 ENSG00000226530	47.7736
145	RP2 ENSG00000102218	47.7728
146	AC090559.1 ENSG00000255197	47.6976
147	DYRK2 ENSG00000127334	47.6339
148	RNF130 ENSG00000113269	47.6055
149	CANX ENSG00000127022	47.4296
150	EPHA1 ENSG00000146904	47.4008
151	SFI1 ENSG00000198089	47.3954
152	KLHL3 ENSG00000146021	47.3919
153	SEPT6 ENSG00000125354	47.3828
154	TMEM161B-AS1 ENSG00000247828	47.3656
155	MPI ENSG00000178802	47.3566
156	MXD1 ENSG00000059728	47.3321
157	FNDC3B ENSG00000075420	47.2898
158	PCMTD2 ENSG00000203880	47.2732
159	SLC6A6 ENSG00000131389	47.23
160	IGF2BP2 ENSG00000073792	47.1954
161	ATM ENSG00000149311	47.1538
162	ACOT9 ENSG00000123130	47.1313
163	MSH2 ENSG00000095002	47.1239
164	SLC15A3 ENSG00000110446	47.0314
165	DNAJC3 ENSG00000102580	47.0289
166	PCED1B ENSG00000179715	46.9543
167	ADAM17 ENSG00000151694	46.9226
168	VCAN ENSG00000038427	46.902
169	GOLIM4 ENSG00000173905	46.8372
170	CNTLN ENSG00000044459	46.8135
171	BCL11B ENSG00000127152	46.769
172	ADIPOR1 ENSG00000159346	46.7258
173	DNMT3A ENSG00000119772	46.6041
174	SETD7 ENSG00000145391	46.5704
175	TMEM127 ENSG00000135956	46.4373
176	RIPOR2 ENSG00000111913	46.4132
177	ARHGAP26 ENSG00000145819	46.3859
178	TET2 ENSG00000168769	46.3845
179	IRAK3 ENSG00000090376	46.3123
180	CHSY1 ENSG00000131873	46.3024
181	RIN2 ENSG00000132669	46.2688
182	LINC00861 ENSG00000245164	46.2608
183	TSEN2 ENSG00000154743	46.2064
184	RTN4 ENSG00000115310	46.1964
185	TPM4 ENSG00000167460	46.1419
186	STK3 ENSG00000104375	46.0696
187	NR3C2 ENSG00000151623	46.0631
188	VSIG1 ENSG00000101842	46.032
189	ITGAM ENSG00000169896	46.0189
190	THEMIS2 ENSG00000130775	46.0039
191	WWP1 ENSG00000123124	45.9892
192	TRAJ20 ENSG00000211869	45.8851
193	NACC2 ENSG00000148411	45.8454
194	PITPNA ENSG00000174238	45.6123
195	FGD4 ENSG00000139132	45.542
196	C5AR1 ENSG00000197405	45.5148
197	ZNF740 ENSG00000139651	45.4561
198	IPCEF1 ENSG00000074706	45.3363
199	SIRPA ENSG00000198053	45.315
200	ATP6V0D1 ENSG00000159720	45.263
201	P4HB ENSG00000185624	45.2494
202	SBF2 ENSG00000133812	45.1894
203	NFIL3 ENSG00000165030	45.1592
204	HEMK1 ENSG00000114735	45.0377
205	DMXL2 ENSG00000104093	44.9852
206	PIGL ENSG00000108474	44.9169
207	TMEM263 ENSG00000151135	44.8409
208	RBPJ ENSG00000168214	44.8147
209	HCK ENSG00000101336	44.7948
210	AC090948.3 ENSG00000272529	44.754
211	REPS2 ENSG00000169891	44.6838
212	THEM4 ENSG00000159445	44.6536
213	CPD ENSG00000108582	44.6191
214	CMTM6 ENSG00000091317	44.5794
215	ITK ENSG00000113263	44.4574
216	NCF2 ENSG00000116701	44.4568
217	MPEG1 ENSG00000197629	44.4216
218	VASP ENSG00000125753	44.3984
219	SLC22A15 ENSG00000163393	44.3451
220	CSF2RA ENSG00000198223	44.2921
221	RAC1 ENSG00000136238	44.2363
222	ZNF510 ENSG00000081386	44.1752
223	COX10-AS1 ENSG00000236088	44.1694
224	FAM102A ENSG00000167106	44.1527
225	ETV6 ENSG00000139083	44.0975
226	AC022916.1 ENSG00000266947	44.0806
227	EPB41 ENSG00000159023	44.0743
228	RNF157 ENSG00000141576	44.0207
229	CPPED1 ENSG00000103381	44.0159
230	IPMK ENSG00000151151	43.9632
231	RNF217 ENSG00000146373	43.8981
232	BASP1 ENSG00000176788	43.8904
233	MRTFB ENSG00000186260	43.771
234	PLEKHA1 ENSG00000107679	43.6431
235	C12orf66 ENSG00000174206	43.6072
236	NSUN5P1 ENSG00000223705	43.5878
237	ETS2 ENSG00000157557	43.5459
238	AC119396.1 ENSG00000263264	43.4773
239	CRTAP ENSG00000170275	43.4658
240	MCP_1	43.4504
241	LACTB ENSG00000103642	43.4188
242	SLC9A7P1 ENSG00000227825	43.383
243	MORC2 ENSG00000133422	43.3777
244	OS9 ENSG00000135506	43.3608
245	WDFY3 ENSG00000163625	43.3048
246	GNAI2 ENSG00000114353	43.245
247	TRBC2 ENSG00000211772	43.0903
248	TIMP1 ENSG00000102265	43.0008
249	SGMS2 ENSG00000164023	42.9219
250	CLEC2D ENSG00000069493	42.8612
251	TACC1 ENSG00000147526	42.7474
252	ADAT2 ENSG00000189007	42.7364
253	CBX5 ENSG00000094916	42.729
254	HIVEP2 ENSG00000010818	42.6737
255	LRRC59 ENSG00000108829	42.5772
256	CPM ENSG00000135678	42.4468
257	LINC00963 ENSG00000204054	42.3767
258	ZNF141 ENSG00000131127	42.3315
259	ITPK1 ENSG00000100605	42.3241
260	GNAI3 ENSG00000065135	42.3039
261	PRKCQ-AS1 ENSG00000237943	42.2357
262	CD300LB ENSG00000178789	42.1974
263	CCR7 ENSG00000126353	42.1972
264	ZNF862 ENSG00000106479	42.1788
265	ZNF546 ENSG00000187187	42.1767
266	TNF_alpha	42.1764
267	CAMK4 ENSG00000152495	42.1557
268	CD300E ENSG00000186407	42.1155
269	SUSD1 ENSG00000106868	42.0815
270	RASGRP1 ENSG00000172575	42.0682
271	FAM102B ENSG00000162636	41.9181
272	CSF2RB ENSG00000100368	41.7909
273	KCNMB1 ENSG00000145936	41.7728
274	UQCC1 ENSG00000101019	41.7658
275	CD93 ENSG00000125810	41.7445
276	OAZ2 ENSG00000180304	41.7173
277	ZFHX3 ENSG00000140836	41.676
278	SH2B3 ENSG00000111252	41.6491
279	NUDCD3 ENSG00000015676	41.5941
280	TC2N ENSG00000165929	41.5689
281	NHS ENSG00000188158	41.5384
282	DIDO1 ENSG00000101191	41.5074
283	AL162586.1 ENSG00000225032	41.4948
284	DIPK2A ENSG00000181744	41.4935
285	AGO4 ENSG00000134698	41.4424
286	ZNF875 ENSG00000181666	41.4147
287	AC008555.4 ENSG00000271109	41.3329
288	RPARP-AS1 ENSG00000269609	41.3113
289	TMEM204 ENSG00000131634	41.3089
290	MCTP1 ENSG00000175471	41.3045
291	ETS1 ENSG00000134954	41.165
292	RASSF2 ENSG00000101265	41.1474
293	HEXB ENSG00000049860	41.1381
294	CHP1 ENSG00000187446	41.1068
295	MAP4K2 ENSG00000168067	41.0908
296	URB1 ENSG00000142207	41.0846
297	CPQ ENSG00000104324	41.0167
298	PYGL ENSG00000100504	41.0045
299	MPP1 ENSG00000130830	40.9775
300	TYROBP ENSG00000011600	40.9453
301	SCAI ENSG00000173611	40.9182
302	AGAP3 ENSG00000133612	40.8871
303	ANKRD44 ENSG00000065413	40.8233
304	SERPINA1 ENSG00000197249	40.7925
305	PGD ENSG00000142657	40.7793
306	AC090948.4 ENSG00000287377	40.7792
307	STAMBPL1 ENSG00000138134	40.7418
308	SH3BP2 ENSG00000087266	40.6881
309	ZNF439 ENSG00000171291	40.6801
310	SRGAP2 ENSG00000266028	40.671
311	GRAP ENSG00000154016	40.6135
312	CD3E ENSG00000198851	40.5892
313	MYD88 ENSG00000172936	40.5863
314	ZNF792 ENSG00000180884	40.5255
315	CNPY3 ENSG00000137161	40.5227
316	MAML2 ENSG00000184384	40.4751
317	CHMP7 ENSG00000147457	40.4536
318	NOD2 ENSG00000167207	40.4167
319	PRNP ENSG00000171867	40.407
320	MTR ENSG00000116984	40.3973
321	IL13RA1 ENSG00000131724	40.3821
322	TMEM131L ENSG00000121210	40.3347
323	CYFIP2 ENSG00000055163	40.2683
324	S100A11 ENSG00000163191	40.2643
325	APBA2 ENSG00000034053	40.24
326	ZNF573 ENSG00000189144	40.2389
327	ARRB2 ENSG00000141480	40.2083
328	TNFRSF25 ENSG00000215788	40.172
329	INSR ENSG00000171105	40.1617
330	PLEKHB1 ENSG00000021300	40.1466
331	AKIRIN2 ENSG00000135334	40.0679
332	ZNF697 ENSG00000143067	40.0664
333	TMEM170B ENSG00000205269	39.9879
334	ZMIZ1 ENSG00000108175	39.9871
335	THEMIS ENSG00000172673	39.9833
336	RALB ENSG00000144118	39.9473
337	AC007842.1 ENSG00000269069	39.9466
338	ITGAX ENSG00000140678	39.909
339	RTN3 ENSG00000133318	39.8788
340	GVINP1 ENSG00000254838	39.8647
341	KIAA0355 ENSG00000166398	39.8352
342	ZSWIM6 ENSG00000130449	39.8146
343	ZNF346 ENSG00000113761	39.7272
344	DSE ENSG00000111817	39.7214
345	IKZF1 ENSG00000185811	39.6864
346	SMPDL3A ENSG00000172594	39.6846
347	ZNF671 ENSG00000083814	39.6774
348	LILRA5 ENSG00000187116	39.6534
349	IL7R ENSG00000168685	39.6083
350	AC118549.1 ENSG00000036549	39.5847
351	CTBP2 ENSG00000175029	39.4788
352	ZNF780B ENSG00000128000	39.4774
353	SERINC5 ENSG00000164300	39.4629
354	CCDC149 ENSG00000181982	39.3858
355	UBXN11 ENSG00000158062	39.3776
356	MAFB ENSG00000204103	39.3768
357	IL_1RA	39.3693
358	USP20 ENSG00000136878	39.31
359	CD163 ENSG00000177575	39.2973
360	GOLM1 ENSG00000135052	39.2885
361	HELB ENSG00000127311	39.2309
362	ZC3HAV1 ENSG00000105939	39.2154
363	LMO7 ENSG00000136153	39.2048
364	MDN1 ENSG00000112159	39.2047
365	NAT10 ENSG00000135372	39.1535
366	BCL6 ENSG00000113916	39.1094
367	ABCD2 ENSG00000173208	39.1044
368	ZNF345 ENSG00000251247	39.1007
369	RASGRF2 ENSG00000113319	39.0616
370	OGFRL1 ENSG00000119900	39.0578
371	LDLRAD3 ENSG00000179241	39.0147
372	QSOX1 ENSG00000116260	38.9878
373	UTP20 ENSG00000120800	38.9532
374	AQP9 ENSG00000103569	38.9392
375	MAML3 ENSG00000196782	38.9357
376	SLC8A1 ENSG00000183023	38.9166
377	PRKACA ENSG00000072062	38.895
378	GLUL ENSG00000135821	38.8607
379	TRIB2 ENSG00000071575	38.852
380	KIAA0232 ENSG00000170871	38.8519
381	PSAP ENSG00000197746	38.8477
382	AIF1 ENSG00000204472	38.828
383	CSGALNACT2 ENSG00000169826	38.7212
384	ETF1 ENSG00000120705	38.7173
385	ATP8B2 ENSG00000143515	38.6658
386	CARF ENSG00000138380	38.6504
387	PLEKHG4 ENSG00000196155	38.6324
388	OBSCN-AS1 ENSG00000162913	38.6302
389	SCPEP1 ENSG00000121064	38.5867
390	YBX3 ENSG00000060138	38.585
391	SLFN11 ENSG00000172716	38.5781
392	LINC02325 ENSG00000246084	38.5682
393	MICAL2 ENSG00000133816	38.4833
394	UHRF1BP1L ENSG00000111647	38.4161
395	ABHD2 ENSG00000140526	38.411
396	GNB4 ENSG00000114450	38.3611
397	AC093157.1 ENSG00000233184	38.3339
398	TGFBI ENSG00000120708	38.3079
399	ZNF138 ENSG00000197008	38.2571
400	AGTPBP1 ENSG00000135049	38.2255
401	CYB5R4 ENSG00000065615	38.2082
402	FCGR2A ENSG00000143226	38.1339
403	ATIC ENSG00000138363	38.0903
404	BACH1 ENSG00000156273	38.0481
405	TRAF5 ENSG00000082512	38.0411
406	TPM3 ENSG00000143549	37.9838
407	TET1 ENSG00000138336	37.9361
408	KIAA0586 ENSG00000100578	37.9304
409	LY9 ENSG00000122224	37.9087
410	CDK19 ENSG00000155111	37.8886
411	GABPB2 ENSG00000143458	37.8174
412	SPECC1 ENSG00000128487	37.8107
413	FRMD4B ENSG00000114541	37.7768
414	GABARAP ENSG00000170296	37.7499
415	IER3 ENSG00000137331	37.7223
416	SOX4 ENSG00000124766	37.6595
417	ZNF169 ENSG00000175787	37.6551
418	CHST11 ENSG00000171310	37.6226
419	RTL10 ENSG00000215012	37.5578
420	SLC31A1 ENSG00000136868	37.5198
421	ATF3 ENSG00000162772	37.5134
422	CD300LF ENSG00000186074	37.4928
423	BCL10 ENSG00000142867	37.4821
424	DAPK1 ENSG00000196730	37.4652
425	GK ENSG00000198814	37.4066
426	TBC1D8 ENSG00000204634	37.4061
427	BDH1 ENSG00000161267	37.3663
428	STK38L ENSG00000211455	37.3251
429	IQGAP1 ENSG00000140575	37.2993
430	ACAP1 ENSG00000072818	37.2616
431	LRRN3 ENSG00000173114	37.2452
432	TREM1 ENSG00000124731	37.241
433	CATSPER1 ENSG00000175294	37.1901
434	CCDC141 ENSG00000163492	37.1856
435	JAZF1 ENSG00000153814	37.1833
436	MYO1G ENSG00000136286	37.1697
437	TIMP2 ENSG00000035862	37.1393
438	STX17 ENSG00000136874	37.1353
439	MAN1C1 ENSG00000117643	37.0998
440	LPCAT2 ENSG00000087253	37.0968
441	GPA33 ENSG00000143167	37.0938
442	ZNF550 ENSG00000251369	37.0612
443	FUCA2 ENSG00000001036	37.0237
444	AP000977.1 ENSG00000246790	36.997
445	KCTD12 ENSG00000178695	36.9595
446	H2AFY ENSG00000113648	36.8647
447	UBE2E3 ENSG00000170035	36.8557
448	FLNB ENSG00000136068	36.8409
449	MAL ENSG00000172005	36.7794
450	RASGEF1B ENSG00000138670	36.7599
451	FCER1G ENSG00000158869	36.717
452	ACTR2 ENSG00000138071	36.6752
453	CCDC47 ENSG00000108588	36.6384
454	SLC16A6 ENSG00000108932	36.634
455	LRRC8C-DT ENSG00000231999	36.6326
456	PPM1D ENSG00000170836	36.6319
457	GRK3 ENSG00000100077	36.6297
458	PDK1 ENSG00000152256	36.6154
459	PIK3IP1 ENSG00000100100	36.5759
460	SNHG4 ENSG00000281398	36.5682
461	ACP6 ENSG00000162836	36.5598
462	LAPTM4A ENSG00000068697	36.518
463	OGT ENSG00000147162	36.5025
464	CTSS ENSG00000163131	36.4858
465	KLF10 ENSG00000155090	36.4799
466	VIM ENSG00000026025	36.4565
467	PLEKHB2 ENSG00000115762	36.4487
468	TMEM25 ENSG00000149582	36.4327
469	ZEB2-AS1 ENSG00000238057	36.4194
470	B3GNT5 ENSG00000176597	36.3732
471	PXYLP1 ENSG00000155893	36.3606
472	OBSCN ENSG00000154358	36.3495
473	JAK3 ENSG00000105639	36.3352
474	ZFYVE9 ENSG00000157077	36.2579
475	TCEA3 ENSG00000204219	36.2326
476	ATF7IP2 ENSG00000166669	36.1666
477	MFSD8 ENSG00000164073	36.1572
478	IPP ENSG00000197429	36.1525
479	CAD ENSG00000084774	36.1466
480	WDR59 ENSG00000103091	36.1361
481	NMT2 ENSG00000152465	36.1128
482	PRRG4 ENSG00000135378	36.1079
483	ZNF503 ENSG00000165655	36.1042
484	LEPROTL1 ENSG00000104660	36.103
485	WDR73 ENSG00000177082	36.0716
486	CLIP1 ENSG00000130779	36.0555
487	ACSL1 ENSG00000151726	36.0409
488	TNFAIP8 ENSG00000145779	35.9806
489	CEP41 ENSG00000106477	35.9666
490	NUMB ENSG00000133961	35.9494
491	CD14 ENSG00000170458	35.916
492	PLXND1 ENSG00000004399	35.9069
493	NAP1L4 ENSG00000205531	35.8907
494	HOOK1 ENSG00000134709	35.8587
495	MBD5 ENSG00000204406	35.8482
496	AC092338.1 ENSG00000140743	35.8374
497	TOM1 ENSG00000100284	35.8209
498	TFE3 ENSG00000068323	35.8206
499	MID1IP1 ENSG00000165175	35.8006
500	SLC7A7 ENSG00000155465	35.7915
501	LRMDA ENSG00000148655	35.75
502	SRGN ENSG00000122862	35.7226
503	NPAT ENSG00000149308	35.7066
504	FGD6 ENSG00000180263	35.6958
505	CAMKK2 ENSG00000110931	35.6947
506	RIC3 ENSG00000166405	35.6861
507	IER5 ENSG00000162783	35.684
508	MPHOSPH9 ENSG00000051825	35.6712
509	ARHGEF40 ENSG00000165801	35.6654
510	RBBP8 ENSG00000101773	35.661
511	TRMT2B ENSG00000188917	35.6577
512	ARF4 ENSG00000168374	35.638
513	NLRP3 ENSG00000162711	35.5916
514	RNF149 ENSG00000163162	35.5533
515	GLT1D1 ENSG00000151948	35.5484
516	PLAUR ENSG00000011422	35.5481
517	CD3D ENSG00000167286	35.536
518	COTL1 ENSG00000103187	35.5323
519	KANTR ENSG00000232593	35.5096
520	ABR ENSG00000159842	35.4874
521	LINC00402 ENSG00000235532	35.483
522	ADGRE2 ENSG00000127507	35.4793
523	TRAJ6 ENSG00000211883	35.477
524	FHIT ENSG00000189283	35.4743
525	CYBB ENSG00000165168	35.4638
526	MANBA ENSG00000109323	35.452
527	ZNF382 ENSG00000161298	35.4372
528	VPS37C ENSG00000167987	35.432
529	MITF ENSG00000187098	35.4235
530	ANXA2 ENSG00000182718	35.4027
531	WDR27 ENSG00000184465	35.3722
532	LINC02210 ENSG00000204650	35.3233
533	ARL10 ENSG00000175414	35.3185
534	TNFRSF10A ENSG00000104689	35.2956
535	ANKS6 ENSG00000165138	35.2712
536	TRDMT1 ENSG00000107614	35.2677
537	PDIA3 ENSG00000167004	35.258
538	ZFYVE16 ENSG00000039319	35.2296
539	HLA-DMA ENSG00000204257	35.2275
540	WIPI1 ENSG00000070540	35.2259
541	MAPK7 ENSG00000166484	35.1864
542	WDR89 ENSG00000140006	35.1302
543	RAB8A ENSG00000167461	35.1162
544	SNX10 ENSG00000086300	35.1099
545	MAP2K1 ENSG00000169032	35.077
546	NUP160 ENSG00000030066	35.0527
547	ADPRH ENSG00000144843	35.0159
548	AC095057.3 ENSG00000260296	34.9811
549	LILRB4 ENSG00000186818	34.9673
550	SELENOS ENSG00000131871	34.9236
551	SPTSSA ENSG00000165389	34.912
552	TAF13 ENSG00000197780	34.9021
553	MLLT3 ENSG00000171843	34.8834
554	TXK ENSG00000074966	34.8742
555	FGL2 ENSG00000127951	34.8658
556	MFSD1 ENSG00000118855	34.8645
557	KIAA1147 ENSG00000257093	34.8093
558	RHEB ENSG00000106615	34.7916
559	ZNF44 ENSG00000197857	34.7902
560	ARL8A ENSG00000143862	34.7521
561	MMS19 ENSG00000155229	34.7223
562	LRP1 ENSG00000123384	34.7105
563	RAPGEF2 ENSG00000109756	34.7102
564	RIPK2 ENSG00000104312	34.6831
565	USP32 ENSG00000170832	34.6706
566	ANKH ENSG00000154122	34.651
567	LGALS3 ENSG00000131981	34.6453
568	SLC49A4 ENSG00000138463	34.635
569	IL18 ENSG00000150782	34.6106
570	ARSB ENSG00000113273	34.5961
571	CCNY ENSG00000108100	34.5802
572	TTN ENSG00000155657	34.5673
573	ELOC ENSG00000154582	34.5616
574	SYNRG ENSG00000275066	34.5192
575	LILRA2 ENSG00000239998	34.5009
576	AF131215.5 ENSG00000255310	34.4849
577	ZFP62 ENSG00000196670	34.4807
578	CALCOCO2 ENSG00000136436	34.4789
579	PRKAR1B ENSG00000188191	34.4759
580	SAT1 ENSG00000130066	34.4497
581	SATB1 ENSG00000182568	34.404
582	PPM1K ENSG00000163644	34.3968
583	GRAMD4 ENSG00000075240	34.3853
584	SMARCD3 ENSG00000082014	34.3633
585	TTC9 ENSG00000133985	34.3424
586	WSB1 ENSG00000109046	34.3357
587	DPYSL2 ENSG00000092964	34.3001
588	RPAP2 ENSG00000122484	34.2874
589	BACH2 ENSG00000112182	34.2728
590	ADAP2 ENSG00000184060	34.2579
591	PIK3AP1 ENSG00000155629	34.2363
592	PLXDC1 ENSG00000161381	34.234
593	BACH1-IT1 ENSG00000248476	34.2181
594	RAB5C ENSG00000108774	34.1857
595	SNRPN ENSG00000128739	34.1537
596	SPTBN1 ENSG00000115306	34.1514
597	MIATNB ENSG00000244625	34.1239
598	RAD51-AS1 ENSG00000245849	34.0753
599	CEBPB ENSG00000172216	34.0698
600	MS4A7 ENSG00000166927	34.0655
601	PREX1 ENSG00000124126	34.0515
602	CREG1 ENSG00000143162	34.0432
603	ARRDC5 ENSG00000205784	34.0369
604	SERPINB1 ENSG00000021355	33.997
605	PTPN18 ENSG00000072135	33.9712
606	TRAV8-3 ENSG00000211787	33.9447
607	LINC01184 ENSG00000245937	33.9239
608	ZFAND5 ENSG00000107372	33.9078
609	AL122035.2 ENSG00000272909	33.9055
610	FCAR ENSG00000186431	33.9031
611	CD96 ENSG00000153283	33.8957
612	ANTXRLP1 ENSG00000263482	33.8913
613	PRKAR1A ENSG00000108946	33.8774
614	VPS26A ENSG00000122958	33.8744
615	ARL8B ENSG00000134108	33.8533
616	PPP1R15A ENSG00000087074	33.8341
617	RAB35 ENSG00000111737	33.8278
618	LAT2 ENSG00000086730	33.8245
619	PATJ ENSG00000132849	33.8064
620	TKT ENSG00000163931	33.75
621	ANO6 ENSG00000177119	33.6939
622	ORC2 ENSG00000115942	33.656
623	PLPP6 ENSG00000205808	33.6437
624	IL1RAP ENSG00000196083	33.6416
625	DNAJA3 ENSG00000103423	33.6302
626	IFNGR2 ENSG00000159128	33.6183
627	PRKCA ENSG00000154229	33.6153
628	NELL2 ENSG00000184613	33.6098
629	ANO9 ENSG00000185101	33.5907
630	RDX ENSG00000137710	33.5832
631	LAMP2 ENSG00000005893	33.5261
632	SHOC2 ENSG00000108061	33.5235
633	ENTPD1 ENSG00000138185	33.5216
634	C21orf62-AS1 ENSG00000205930	33.5112
635	RAP2B ENSG00000181467	33.4718
636	HAVCR2 ENSG00000135077	33.4603
637	HOOK3 ENSG00000168172	33.4454
638	BEST1 ENSG00000167995	33.4396
639	JRK ENSG00000234616	33.3915
640	AC243960.1 ENSG00000268027	33.3693
641	PRAG1 ENSG00000275342	33.3549
642	SLAIN1 ENSG00000139737	33.3467
643	EMP3 ENSG00000142227	33.2964
644	BCAS4 ENSG00000124243	33.2821
645	EPB41L5 ENSG00000115109	33.272
646	CUL9 ENSG00000112659	33.26
647	PARVB ENSG00000188677	33.2499
648	ZNF213-AS1 ENSG00000263072	33.19
649	TESC ENSG00000088992	33.1883
650	ZNF84 ENSG00000198040	33.1862
651	NAGA ENSG00000198951	33.1774
652	SEMA4F ENSG00000135622	33.157
653	PLAG1 ENSG00000181690	33.1509
654	IFNGR1 ENSG00000027697	33.1411
655	AL096816.1 ENSG00000280135	33.1226
656	NPL ENSG00000135838	33.0827
657	FLVCR2 ENSG00000119686	33.0664
658	WARS ENSG00000140105	33.0203
659	GALT ENSG00000213930	32.9954
660	ZNF106 ENSG00000103994	32.9772
661	MHENCR ENSG00000232442	32.976
662	PTCD2 ENSG00000049883	32.9699
663	CNKSR2 ENSG00000149970	32.9635
664	AC066616.2 ENSG00000259600	32.9592
665	OCIAD2 ENSG00000145247	32.9556
666	LRRFIP1 ENSG00000124831	32.9522
667	EPPK1 ENSG00000261150	32.9332
668	ZSCAN18 ENSG00000121413	32.9269
669	CCR1 ENSG00000163823	32.9242
670	GRB2 ENSG00000177885	32.905
671	ATP10A ENSG00000206190	32.9032
672	DENND2D ENSG00000162777	32.9023
673	IGSF6 ENSG00000140749	32.8991
674	ATP11A ENSG00000068650	32.8921
675	AC073111.4 ENSG00000284691	32.8903
676	MFGE8 ENSG00000140545	32.8812
677	DOCK4 ENSG00000128512	32.8807
678	ZNF512 ENSG00000243943	32.8746
679	HDX ENSG00000165259	32.8711
680	ZNF720 ENSG00000197302	32.869
681	TPP1 ENSG00000166340	32.8113
682	PNKD ENSG00000127838	32.7976
683	AC090948.1 ENSG00000271964	32.7946
684	ZNF248 ENSG00000198105	32.7926
685	FAM91A1 ENSG00000176853	32.7893
686	INAFM2 ENSG00000259330	32.7825
687	CDC25B ENSG00000101224	32.762
688	RHOA ENSG00000067560	32.7487
689	G6PD ENSG00000160211	32.7483
690	PlGF	32.7153
691	FTLP3 ENSG00000226608	32.7089
692	SRA1 ENSG00000213523	32.7055
693	PLCB1 ENSG00000182621	32.6896
694	SMIM8 ENSG00000111850	32.6649
695	CAPZA1 ENSG00000116489	32.5679
696	SCAMP1-AS1 ENSG00000245556	32.5609
697	LRRFIP2 ENSG00000093167	32.5265
698	TRIQK ENSG00000205133	32.5263
699	MCL1 ENSG00000143384	32.5105
700	GNS ENSG00000135677	32.5089
701	STMN3 ENSG00000197457	32.4842
702	TRAC ENSG00000277734	32.4668
703	CPVL ENSG00000106066	32.4664
704	SYK ENSG00000165025	32.4613
705	HIP1 ENSG00000127946	32.4605
706	EAF1 ENSG00000144597	32.4429
707	AP000919.4 ENSG00000272625	32.4423
708	SLC27A3 ENSG00000143554	32.419
709	ERP27 ENSG00000139055	32.4148
710	BAZ2B ENSG00000123636	32.3923
711	GOLGA2P5 ENSG00000238105	32.3914
712	PLCB3 ENSG00000149782	32.3772
713	CD1D ENSG00000158473	32.3647
714	RAPGEF6 ENSG00000158987	32.3422
715	ACVR2B ENSG00000114739	32.339
716	MTND5P32 ENSG00000259379	32.3386
717	FTL ENSG00000087086	32.2917
718	VAMP3 ENSG00000049245	32.2559
719	IL10RA ENSG00000110324	32.2264
720	BACE1 ENSG00000186318	32.2194
721	GVQW3 ENSG00000179240	32.2044
722	MAN2B1 ENSG00000104774	32.1696
723	DUSP3 ENSG00000108861	32.1634
724	TBC1D5 ENSG00000131374	32.1501
725	LRIG2 ENSG00000198799	32.1409
726	RAB11FIP1 ENSG00000156675	32.1365
727	ZNF891 ENSG00000214029	32.1151
728	UBE2A ENSG00000077721	32.0964
729	NEDD9 ENSG00000111859	32.0885
730	MYC ENSG00000136997	32.0829
731	PPM1F ENSG00000100034	32.02
732	CPNE2 ENSG00000140848	31.9735
733	AC068700.1 ENSG00000260398	31.9635
734	NBN ENSG00000104320	31.9493
735	LST1 ENSG00000204482	31.9384
736	SLCO3A1 ENSG00000176463	31.9181
737	METAP1D ENSG00000172878	31.9057
738	CRISPLD2 ENSG00000103196	31.9025
739	SEC14L1 ENSG00000129657	31.8974
740	AC004918.1 ENSG00000244701	31.8918
741	AC008554.1 ENSG00000237440	31.8209
742	PKM ENSG00000067225	31.8183
743	SEL1L ENSG00000071537	31.803
744	UBE3D ENSG00000118420	31.7891
745	RETREG1 ENSG00000154153	31.7881
746	ALS2CL ENSG00000178038	31.7569
747	FOSL2 ENSG00000075426	31.7475
748	Dendritic cells activated	31.7338
749	GAS2L3 ENSG00000139354	31.7319
750	KNOP1 ENSG00000103550	31.7291
751	DGKG ENSG00000058866	31.682
752	DCHS1 ENSG00000166341	31.6441
753	LUCAT1 ENSG00000248323	31.627
754	AHR ENSG00000106546	31.6154
755	ALDH1A1 ENSG00000165092	31.5795
756	PSTPIP2 ENSG00000152229	31.5751
757	AK5 ENSG00000154027	31.5693
758	KHDC4 ENSG00000132680	31.553
759	KLF3-AS1 ENSG00000231160	31.5366
760	GALNT2 ENSG00000143641	31.5295
761	NADK ENSG00000008130	31.4951
762	TYSND1 ENSG00000156521	31.4922
763	CALM2 ENSG00000143933	31.4921
764	AC020951.1 ENSG00000278897	31.4867
765	ROCK1 ENSG00000067900	31.4835
766	PLAGL1 ENSG00000118495	31.4665
767	GLTP ENSG00000139433	31.4552
768	TUBD1 ENSG00000108423	31.4489
769	SLFN5 ENSG00000166750	31.446
770	MAST4 ENSG00000069020	31.441
771	MAP3K14-AS1 ENSG00000267278	31.3985
772	CCDC18-AS1 ENSG00000223745	31.3929
773	ZNF76 ENSG00000065029	31.389
774	SCAND2P ENSG00000176700	31.3785
775	EMG1 ENSG00000126749	31.3767
776	AC103858.3 ENSG00000286488	31.3588
777	LEPROT ENSG00000213625	31.341
778	NAPG ENSG00000134265	31.3194
779	FBP1 ENSG00000165140	31.3145
780	SOCS6 ENSG00000170677	31.2989
781	GPRASP1 ENSG00000198932	31.2868
782	YWHAE ENSG00000108953	31.2794
783	SUCLG2 ENSG00000172340	31.2556
784	ENOSF1 ENSG00000132199	31.2105
785	ERCC6L2 ENSG00000182150	31.2093
786	PCTP ENSG00000141179	31.1511
787	MAP3K8 ENSG00000107968	31.1379
788	INPPL1 ENSG00000165458	31.114
789	FAM53C ENSG00000120709	31.0813
790	TRIB1 ENSG00000173334	31.0693
791	PRPF40B ENSG00000110844	31.0548
792	BLOC1S6 ENSG00000104164	31.0465
793	CUX1 ENSG00000257923	31.0077
794	TUT4 ENSG00000134744	30.9886
795	TNRC6C-AS1 ENSG00000204282	30.987
796	ZNF528 ENSG00000167555	30.9632
797	RIT1 ENSG00000143622	30.9498
798	FXYD6 ENSG00000137726	30.9432
799	IQSEC2 ENSG00000124313	30.9238
800	H3F3A ENSG00000163041	30.9087
801	HAPLN3 ENSG00000140511	30.8995
802	EIF4EBP1 ENSG00000187840	30.8987
803	CLIC1 ENSG00000213719	30.8911
804	AAK1 ENSG00000115977	30.8566
805	SUSD3 ENSG00000157303	30.8549
806	LCP1 ENSG00000136167	30.7975
807	CD40LG ENSG00000102245	30.7709
808	ZNF549 ENSG00000121406	30.7546
809	ZDHHC7 ENSG00000153786	30.7384
810	CUBN ENSG00000107611	30.7321
811	XKRX ENSG00000182489	30.725
812	TP73-AS1 ENSG00000227372	30.7243
813	NBEA ENSG00000172915	30.7124
814	GIMAP5 ENSG00000196329	30.7084
815	DDX17 ENSG00000100201	30.7057
816	MARCKS ENSG00000277443	30.6907
817	RASAL2 ENSG00000075391	30.677
818	CHST15 ENSG00000182022	30.6644
819	SKAP1 ENSG00000141293	30.6468
820	AC008964.1 ENSG00000286809	30.6221
821	ZNF69 ENSG00000198429	30.591
822	BNIP2 ENSG00000140299	30.5856
823	ICAM1 ENSG00000090339	30.5792
824	MCM3AP-AS1 ENSG00000215424	30.5641
825	TPI1 ENSG00000111669	30.5622
826	CIDEB ENSG00000136305	30.5344
827	KCNA3 ENSG00000177272	30.5312
828	FCN1 ENSG00000085265	30.5292
829	TTYH2 ENSG00000141540	30.5227
830	ACTA2-AS1 ENSG00000180139	30.516
831	ADCY10P1 ENSG00000161912	30.5095
832	SLC31A2 ENSG00000136867	30.4999
833	MAPKAPK2 ENSG00000162889	30.4936
834	LINC00957 ENSG00000235314	30.4874
835	OAZ1 ENSG00000104904	30.4752
836	GUSB ENSG00000169919	30.4517
837	MTCYBP23 ENSG00000259671	30.4142
838	LACC1 ENSG00000179630	30.4089
839	TLR4 ENSG00000136869	30.4057
840	AL121839.2 ENSG00000260711	30.3957
841	DNAJB11 ENSG00000090520	30.3941
842	STN1 ENSG00000107960	30.3856
843	RCOR1 ENSG00000089902	30.345
844	ZNF767P ENSG00000133624	30.3444
845	RELL1 ENSG00000181826	30.3436
846	MTERF4 ENSG00000122085	30.3403
847	IRGQ ENSG00000167378	30.3171
848	IL16 ENSG00000172349	30.2993
849	ZNF485 ENSG00000198298	30.2888
850	FAR1 ENSG00000197601	30.271
851	LRATD2 ENSG00000168672	30.2511
852	SMS ENSG00000102172	30.2467
853	DYNC1LI1 ENSG00000144635	30.2434
854	PRXL2C ENSG00000158122	30.2307
855	LETMD1 ENSG00000050426	30.2215
856	MAPK13 ENSG00000156711	30.2172
857	VDAC1 ENSG00000213585	30.1823
858	PLEKHO2 ENSG00000241839	30.1814
859	ZMYND15 ENSG00000141497	30.1721
860	AGTRAP ENSG00000177674	30.1655
861	MIP_1beta	30.1529
862	CNST ENSG00000162852	30.1486
863	DNMBP ENSG00000107554	30.1443
864	ST7 ENSG00000004866	30.1299
865	ADPRM ENSG00000170222	30.1025
866	CRYBG3 ENSG00000080200	30.0945
867	ACER3 ENSG00000078124	30.0882
868	DENND1A ENSG00000119522	30.0794
869	ZNF815P ENSG00000235944	30.0789
870	TUBB4B ENSG00000188229	30.0761
871	SH3GLB1 ENSG00000097033	30.0737
872	PLEKHO1 ENSG00000023902	30.0386
873	DPM2 ENSG00000136908	30.0291
874	LRRK1 ENSG00000154237	30.0226
875	C15orf40 ENSG00000169609	30.0109
876	CAPZA2 ENSG00000198898	30.0051
877	JARID2 ENSG00000008083	30.0051
878	ALOX5 ENSG00000012779	29.9992
879	LINC01089 ENSG00000212694	29.9335
880	TOM1L2 ENSG00000175662	29.9148
881	TRAP1 ENSG00000126602	29.8919
882	SEC24D ENSG00000150961	29.8782
883	KIF1B ENSG00000054523	29.8721
884	RAB1A ENSG00000138069	29.824
885	PAK1 ENSG00000149269	29.824
886	C5orf63 ENSG00000164241	29.7815
887	AC008083.2 ENSG00000258181	29.7653
888	NCEH1 ENSG00000144959	29.7611
889	BST1 ENSG00000109743	29.7553
890	CEBPD ENSG00000221869	29.7486
891	AP1S2 ENSG00000182287	29.7463
892	NEMP2 ENSG00000189362	29.7389
893	KDM1B ENSG00000165097	29.7301
894	ITGB2 ENSG00000160255	29.7213
895	ARPC2 ENSG00000163466	29.7057
896	ARF1 ENSG00000143761	29.7027
897	KLHL22 ENSG00000099910	29.6889
898	WDFY1 ENSG00000085449	29.6546
899	AL121768.1 ENSG00000165521	29.6426
900	ZHX2 ENSG00000178764	29.6102
901	FCGBP ENSG00000275395	29.599
902	SIGLEC7 ENSG00000168995	29.5989
903	LILRB1 ENSG00000104972	29.5921
904	SUSD6 ENSG00000100647	29.5751
905	ZNF204P ENSG00000204789	29.5672
906	TLE2 ENSG00000065717	29.5605
907	DBT ENSG00000137992	29.5524
908	BRI3 ENSG00000164713	29.5363
909	NUCB2 ENSG00000070081	29.5191
910	MTHFD2 ENSG00000065911	29.517
911	FLT3 ENSG00000122025	29.4679
912	CUEDC1 ENSG00000180891	29.4657
913	MEFV ENSG00000103313	29.4652
914	FNIP2 ENSG00000052795	29.4499
915	OSBPL11 ENSG00000144909	29.4266
916	ARRDC1-AS1 ENSG00000203993	29.4227
917	MYBBP1A ENSG00000132382	29.42
918	DNHD1 ENSG00000179532	29.4177
919	BNIP3 ENSG00000176171	29.4153
920	MRPS25 ENSG00000131368	29.4109
921	LASP1 ENSG00000002834	29.4094
922	BTRC ENSG00000166167	29.3612
923	ABHD5 ENSG00000011198	29.3567
924	RAB8B ENSG00000166128	29.3498
925	LINC00205 ENSG00000223768	29.3461
926	AC012020.1 ENSG00000279277	29.3446
927	MTX3 ENSG00000177034	29.3379
928	UBE2R2 ENSG00000107341	29.3379
929	EPHX1 ENSG00000143819	29.3265
930	IL11RA ENSG00000137070	29.3221
931	PECAM1 ENSG00000261371	29.2877
932	LONRF1 ENSG00000154359	29.2867
933	MARC1 ENSG00000186205	29.2853
934	TNS3 ENSG00000136205	29.2762
935	IP_10	29.2505
936	NSD3 ENSG00000147548	29.2228
937	BNIP3L ENSG00000104765	29.1943
938	MPDU1 ENSG00000129255	29.1857
939	CFL1 ENSG00000172757	29.1729
940	FOXO3 ENSG00000118689	29.1541
941	FAM171A1 ENSG00000148468	29.1287
942	NCK2 ENSG00000071051	29.1222
943	CDK2AP1 ENSG00000111328	29.114
944	TTC27 ENSG00000018699	29.0954
945	CYFIP1 ENSG00000273749	29.0893
946	AF131215.6 ENSG00000269918	29.0753
947	CD74 ENSG00000019582	29.038
948	AL133384.2 ENSG00000279796	29.0357
949	ZNF606 ENSG00000166704	28.9975
950	GGT7 ENSG00000131067	28.9848
951	NAP1L4P1 ENSG00000177173	28.9718
952	PTPRJ ENSG00000149177	28.9646
953	NAPA ENSG00000105402	28.9597
954	ARPC3 ENSG00000111229	28.9398
955	CLCN5 ENSG00000171365	28.9319
956	C20orf194 ENSG00000088854	28.9205
957	GNB1 ENSG00000078369	28.9165
958	PPM1L ENSG00000163590	28.9107
959	ACTN4 ENSG00000130402	28.8854
960	RPS6KC1 ENSG00000136643	28.8713
961	CKAP4 ENSG00000136026	28.8696
962	PSIP1 ENSG00000164985	28.8546
963	STK40 ENSG00000196182	28.8342
964	TRPS1 ENSG00000104447	28.8102
965	ZCCHC24 ENSG00000165424	28.8054
966	SAT2 ENSG00000141504	28.7936
967	AC015813.1 ENSG00000264112	28.7445
968	ATP2B1-AS1 ENSG00000271614	28.7177
969	SLC35G1 ENSG00000176273	28.6953
970	RN7SKP110 ENSG00000222078	28.6952
971	FOXP1 ENSG00000114861	28.6832
972	SMYD2 ENSG00000143499	28.6704
973	UBASH3A ENSG00000160185	28.6643
974	XXYLT1 ENSG00000173950	28.6598
975	GSK3B ENSG00000082701	28.6572
976	AC007038.1 ENSG00000229127	28.6436
977	TLR2 ENSG00000137462	28.6316
978	HSF5 ENSG00000176160	28.6175
979	IL6ST ENSG00000134352	28.584
980	GPAT3 ENSG00000138678	28.5834
981	UXS1 ENSG00000115652	28.5715
982	FITM2 ENSG00000197296	28.5675
983	CCR12P ENSG00000238241	28.5559
984	DTNB ENSG00000138101	28.5517
985	NETO2 ENSG00000171208	28.5395
986	PRKCD ENSG00000163932	28.5382
987	NPTN ENSG00000156642	28.5262
988	PECR ENSG00000115425	28.4997
989	PLSCR1 ENSG00000188313	28.4971
990	CD47 ENSG00000196776	28.4949
991	CD28 ENSG00000178562	28.4912
992	MAN1A1 ENSG00000111885	28.4833
993	LIG1 ENSG00000105486	28.4633
994	AMN1 ENSG00000151743	28.4181
995	ZNF202 ENSG00000166261	28.4008
996	COPS7B ENSG00000144524	28.3976
997	GPC2 ENSG00000213420	28.3662
998	PNPLA8 ENSG00000135241	28.3538
999	CRYZL2P ENSG00000242193	28.3375
1000	MAPKAPK3 ENSG00000114738	28.3372
1001	ACBD6 ENSG00000230124	28.3366
1002	MAPRE1 ENSG00000101367	28.3359
1003	FOSL1 ENSG00000175592	28.3228
1004	AC007342.7 ENSG00000279722	28.3063
1005	SLC36A4 ENSG00000180773	28.2834
1006	MBLAC2 ENSG00000176055	28.2787
1007	SYNGAP1 ENSG00000197283	28.2613
1008	LOXL3 ENSG00000115318	28.2569
1009	BHLHE40 ENSG00000134107	28.2176
1010	GPR65 ENSG00000140030	28.2146
1011	CHKB-DT ENSG00000205559	28.2108
1012	CTC1 ENSG00000178971	28.2063
1013	NCF4 ENSG00000100365	28.1987
1014	ZBTB37 ENSG00000185278	28.1828
1015	HDGF ENSG00000143321	28.1571
1016	REL ENSG00000162924	28.1455
1017	AC233976.1 ENSG00000229151	28.138
1018	ALDH18A1 ENSG00000059573	28.1265
1019	SLC24A4 ENSG00000140090	28.1057
1020	MTMR14 ENSG00000163719	28.097
1021	HK2 ENSG00000159399	28.0958
1022	SLC37A2 ENSG00000134955	28.0703
1023	SMAD2 ENSG00000175387	28.0671
1024	LINC00663 ENSG00000266904	28.0553
1025	MICU1 ENSG00000107745	28.0529
1026	AL117342.1 ENSG00000218730	28.0507
1027	CHMP4B ENSG00000101421	28.0175
1028	TBC1D12 ENSG00000108239	27.9963
1029	UBAP1 ENSG00000165006	27.9736
1030	ZNF519 ENSG00000175322	27.9722
1031	N4BP2L2-IT2 ENSG00000281026	27.947
1032	VAV3 ENSG00000134215	27.9249
1033	ZC3H6 ENSG00000188177	27.9029
1034	IMPA2 ENSG00000141401	27.8837
1035	LINC01934 ENSG00000234663	27.881
1036	AL359220.1 ENSG00000247287	27.8755
1037	TMEM165 ENSG00000134851	27.8677
1038	AC093673.1 ENSG00000232533	27.8675
1039	CFAP70 ENSG00000156042	27.8599
1040	C6orf163 ENSG00000203872	27.8457
1041	HIF1A ENSG00000100644	27.843
1042	CTNND1 ENSG00000198561	27.8314
1043	ANKS3 ENSG00000168096	27.8184
1044	FOXO1 ENSG00000150907	27.8052
1045	SAMSN1 ENSG00000155307	27.8006
1046	NFKBIE ENSG00000146232	27.7968
1047	PAXIP1-AS1 ENSG00000273344	27.785
1048	LDHB ENSG00000111716	27.7818
1049	SPTLC2 ENSG00000100596	27.7708
1050	TMBIM1 ENSG00000135926	27.7698
1051	ATP6V1D ENSG00000100554	27.7593
1052	GCLC ENSG00000001084	27.7566
1053	OXCT1 ENSG00000083720	27.7489
1054	OXSR1 ENSG00000172939	27.7427
1055	EIF2AK4 ENSG00000128829	27.7409
1056	MOB3A ENSG00000172081	27.7377
1057	TSHZ3 ENSG00000121297	27.7289
1058	SHC1 ENSG00000160691	27.7249
1059	POLR3D ENSG00000168495	27.7229
1060	DIAPH1 ENSG00000131504	27.7101
1061	MAP3K5 ENSG00000197442	27.689
1062	FAM49B ENSG00000153310	27.684
1063	AC087500.1 ENSG00000261879	27.6571
1064	TANGO6 ENSG00000103047	27.6275
1065	ZNF337 ENSG00000130684	27.6258
1066	LINC00243 ENSG00000214894	27.6064
1067	ATP1B3 ENSG00000069849	27.6061
1068	SMYD5 ENSG00000135632	27.6052
1069	TTC7A ENSG00000068724	27.6009
1070	ELF4 ENSG00000102034	27.6005
1071	HNRNPH2 ENSG00000126945	27.5988
1072	KLHDC1 ENSG00000197776	27.5827
1073	PDCD11 ENSG00000148843	27.5684
1074	ASB1 ENSG00000065802	27.563
1075	P4HTM ENSG00000178467	27.5543
1076	TGFBR2 ENSG00000163513	27.5428
1077	TENT5A ENSG00000112773	27.5171
1078	RIOK3 ENSG00000101782	27.5054
1079	FRY ENSG00000073910	27.502
1080	GSK3A ENSG00000105723	27.5013
1081	TSC22D2 ENSG00000196428	27.4881
1082	TNFRSF10B ENSG00000120889	27.4861
1083	NCSTN ENSG00000162736	27.4842
1084	TPT1-AS1 ENSG00000170919	27.4633
1085	TNFSF13B ENSG00000102524	27.4561
1086	PTP4A2 ENSG00000184007	27.4536
1087	ARFGAP3 ENSG00000242247	27.4467
1088	CHRAC1 ENSG00000104472	27.4409
1089	SPIDR ENSG00000164808	27.4389
1090	PVT1 ENSG00000249859	27.4269
1091	MTMR11 ENSG00000014914	27.4115
1092	HLA-DRB1 ENSG00000196126	27.3981
1093	FAM13A-AS1 ENSG00000248019	27.3863
1094	CEP72 ENSG00000112877	27.3839
1095	TNRC6C ENSG00000078687	27.3658
1096	NKIRAS2 ENSG00000168256	27.3627
1097	RAB3D ENSG00000105514	27.3158
1098	SMYD4 ENSG00000186532	27.3137
1099	ACBD4 ENSG00000181513	27.2915
1100	ATP2B1 ENSG00000070961	27.277
1101	C1QTNF6 ENSG00000133466	27.2686
1102	LAMB2 ENSG00000172037	27.2504
1103	TSG101 ENSG00000074319	27.2458
1104	TP53BP2 ENSG00000143514	27.2331
1105	ACAP2 ENSG00000114331	27.2072
1106	DROSHA ENSG00000113360	27.1953
1107	STK38 ENSG00000112079	27.1818
1108	CD3G ENSG00000160654	27.1747
1109	STXBP2 ENSG00000076944	27.1699
1110	ANKRD55 ENSG00000164512	27.1618
1111	ZNF467 ENSG00000181444	27.1501
1112	ZNF563 ENSG00000188868	27.1492
1113	TRBC1 ENSG00000211751	27.1475
1114	FAM184A ENSG00000111879	27.1286
1115	GNL2 ENSG00000134697	27.121
1116	RPAP1 ENSG00000103932	27.1156
1117	JMJD6 ENSG00000070495	27.0943
1118	EVI2B ENSG00000185862	27.0854
1119	SOD2 ENSG00000112096	27.0396
1120	PRAM1 ENSG00000133246	27.0381
1121	RPN1 ENSG00000163902	27.0355
1122	MCEMP1 ENSG00000183019	26.9752
1123	ABI2 ENSG00000138443	26.9682
1124	FADS1 ENSG00000149485	26.9667
1125	NOL9 ENSG00000162408	26.9582
1126	MAP3K3 ENSG00000198909	26.9522
1127	ATP6V1A ENSG00000114573	26.9322
1128	ADSL ENSG00000239900	26.9232
1129	LILRA1 ENSG00000104974	26.9217
1130	EXT1 ENSG00000182197	26.9186
1131	FUT4 ENSG00000196371	26.9058
1132	SLC29A2 ENSG00000174669	26.8935
1133	NDST1 ENSG00000070614	26.892
1134	FAAH2 ENSG00000165591	26.8811
1135	AC040970.1 ENSG00000253210	26.8659
1136	PURA ENSG00000185129	26.8618
1137	TRAJ14 ENSG00000211875	26.8498
1138	HIPK3 ENSG00000110422	26.8461
1139	LINS1 ENSG00000140471	26.8324
1140	NAA16 ENSG00000172766	26.8059
1141	RBM26-AS1 ENSG00000227354	26.8055
1142	FBXO25 ENSG00000147364	26.7869
1143	NIT2 ENSG00000114021	26.7825
1144	IMPDH1 ENSG00000106348	26.7682
1145	NME8 ENSG00000086288	26.7638
1146	FAHD2A ENSG00000115042	26.7609
1147	SPAG9 ENSG00000008294	26.755
1148	ZNF30 ENSG00000168661	26.7385
1149	ZNF253 ENSG00000256771	26.7244
1150	CSF1R ENSG00000182578	26.7168
1151	IPO5P1 ENSG00000269837	26.7141
1152	EZH1 ENSG00000108799	26.7035
1153	ACSL6 ENSG00000164398	26.7011
1154	SH3YL1 ENSG00000035115	26.6789
1155	SKIL ENSG00000136603	26.6759
1156	E2F3 ENSG00000112242	26.6723
1157	ZNF91 ENSG00000167232	26.6408
1158	TM9SF2 ENSG00000125304	26.6275
1159	MSN ENSG00000147065	26.6085
1160	TRIM8 ENSG00000171206	26.5994
1161	SF3B3 ENSG00000189091	26.5991
1162	STXBP3 ENSG00000116266	26.5957
1163	Monocytes	26.5868
1164	CD300A ENSG00000167851	26.5822
1165	TALDO1 ENSG00000177156	26.5634
1166	TBC1D32 ENSG00000146350	26.5581
1167	PLA2G4A ENSG00000116711	26.5531
1168	TCF7L2 ENSG00000148737	26.537
1169	TMEM88 ENSG00000167874	26.5328
1170	TLK2P2 ENSG00000228828	26.5064
1171	UBE2D1 ENSG00000072401	26.4934
1172	SGK1 ENSG00000118515	26.4638
1173	GDE1 ENSG00000006007	26.4622
1174	WDR76 ENSG00000092470	26.4571
1175	TMC8 ENSG00000167895	26.4483
1176	CLPB ENSG00000162129	26.4309
1177	LIPN ENSG00000204020	26.422
1178	UROS ENSG00000188690	26.4197
1179	ZNF37BP ENSG00000234420	26.4147
1180	STX16 ENSG00000124222	26.4124
1181	STX18-AS1 ENSG00000247708	26.4015
1182	ENG ENSG00000106991	26.3861
1183	FAM120A ENSG00000048828	26.3845
1184	AC009061.2 ENSG00000270049	26.3831
1185	LAPTM5 ENSG00000162511	26.3806
1186	PTPDC1 ENSG00000158079	26.3627
1187	CCDC66 ENSG00000180376	26.3568
1188	TUBA1C ENSG00000167553	26.3555
1189	IL15 ENSG00000164136	26.3425
1190	SNX18 ENSG00000178996	26.3415
1191	AZIN1 ENSG00000155096	26.337
1192	TAF4B ENSG00000141384	26.3266
1193	PHTF1 ENSG00000116793	26.317
1194	ZNF302 ENSG00000089335	26.317
1195	UQCRC1 ENSG00000010256	26.3133
1196	NPC2 ENSG00000119655	26.2952
1197	CTSA ENSG00000064601	26.2738
1198	CTNNB1 ENSG00000168036	26.2699
1199	GPR155 ENSG00000163328	26.2556
1200	AC016957.2 ENSG00000276136	26.2419
1201	FCHO2 ENSG00000157107	26.2414
1202	ICE2 ENSG00000128915	26.2405
1203	SLC30A1 ENSG00000170385	26.2257
1204	HGSNAT ENSG00000165102	26.2251
1205	AP1B1 ENSG00000100280	26.2007
1206	ANXA4 ENSG00000196975	26.199
1207	SARM1 ENSG00000004139	26.1813
1208	CSTA ENSG00000121552	26.1741
1209	EIF4G3 ENSG00000075151	26.1731
1210	INPP4B ENSG00000109452	26.1686
1211	BTG2 ENSG00000159388	26.1592
1212	CWC25 ENSG00000273559	26.1344
1213	ZNF544 ENSG00000198131	26.1282
1214	ARF3 ENSG00000134287	26.1264
1215	PLBD1 ENSG00000121316	26.1098
1216	SPIRE1 ENSG00000134278	26.0665
1217	RNF135 ENSG00000181481	26.0654
1218	GNG5 ENSG00000174021	26.063
1219	LGALS9 ENSG00000168961	26.0597
1220	ZNF599 ENSG00000153896	26.0526
1221	IQGAP2 ENSG00000145703	26.0469
1222	RAB2A ENSG00000104388	26.0458
1223	TBC1D10C ENSG00000175463	26.0135
1224	C16orf58 ENSG00000140688	26.0072
1225	HLA-DMB ENSG00000242574	25.9718
1226	OSTF1 ENSG00000134996	25.9672
1227	TRBV5-1 ENSG00000211734	25.9654
1228	ARHGEF18 ENSG00000104880	25.9575
1229	ZNF185 ENSG00000147394	25.9284
1230	IVNS1ABP ENSG00000116679	25.9242
1231	POR ENSG00000127948	25.921
1232	DNAJA1 ENSG00000086061	25.9134
1233	RAB27A ENSG00000069974	25.9131
1234	RPGRIP1L ENSG00000103494	25.8986
1235	KCNC4 ENSG00000116396	25.895
1236	PRR11 ENSG00000068489	25.893
1237	PID1 ENSG00000153823	25.8913
1238	VEGFA ENSG00000112715	25.8851
1239	TMEM106B ENSG00000106460	25.8834
1240	AC012636.1 ENSG00000249825	25.8715
1241	MEGF9 ENSG00000106780	25.8673
1242	HSPA5 ENSG00000044574	25.8605
1243	AQP3 ENSG00000165272	25.8586
1244	PPP2CA ENSG00000113575	25.8557
1245	GRINA ENSG00000178719	25.8515
1246	MYL6 ENSG00000092841	25.8183
1247	ZNF267 ENSG00000185947	25.8151
1248	LINC02648 ENSG00000225948	25.805
1249	FBXL4 ENSG00000112234	25.7981
1250	CDC42 ENSG00000070831	25.7963
1251	OPHN1 ENSG00000079482	25.7912
1252	SERPINB8 ENSG00000166401	25.7856
1253	PMAIP1 ENSG00000141682	25.7822
1254	ADM ENSG00000148926	25.7811
1255	LMO4 ENSG00000143013	25.7659
1256	TRBV20-1 ENSG00000211747	25.7649
1257	ASAP1 ENSG00000153317	25.7588
1258	GALNT3 ENSG00000115339	25.7576
1259	TMEM245 ENSG00000106771	25.7574
1260	ZNF836 ENSG00000196267	25.7491
1261	CCRL2 ENSG00000121797	25.7275
1262	SYNJ2 ENSG00000078269	25.7237
1263	SPATA6 ENSG00000132122	25.7194
1264	PAK2 ENSG00000180370	25.7181
1265	GADD45B ENSG00000099860	25.7134
1266	TMEM164 ENSG00000157600	25.7092
1267	ZNF251 ENSG00000198169	25.7079
1268	DOCK10 ENSG00000135905	25.7023
1269	SESTD1 ENSG00000187231	25.7018
1270	AC245884.11 ENSG00000275210	25.6854
1271	KSR1 ENSG00000141068	25.684
1272	RILP ENSG00000167705	25.6825
1273	AC114490.3 ENSG00000284773	25.6732
1274	FUT8 ENSG00000033170	25.666
1275	MAP2K6 ENSG00000108984	25.656
1276	AC015911.3 ENSG00000267074	25.6492
1277	ZNF721 ENSG00000182903	25.6047
1278	CD83 ENSG00000112149	25.5926
1279	NRCAM ENSG00000091129	25.582
1280	RGMB ENSG00000174136	25.5651
1281	ZNF710 ENSG00000140548	25.5636
1282	KIF5B ENSG00000170759	25.5614
1283	MS4A4E ENSG00000214787	25.5539
1284	TLR8 ENSG00000101916	25.55
1285	AF131215.2 ENSG00000254556	25.5465
1286	PTAFR ENSG00000169403	25.5317
1287	RRBP1 ENSG00000125844	25.5273
1288	SLC49A3 ENSG00000169026	25.5271
1289	SIRT2 ENSG00000068903	25.5177
1290	TLE3 ENSG00000140332	25.5174
1291	GLIPR1 ENSG00000139278	25.5155
1292	MBD2 ENSG00000134046	25.5148
1293	PPP2R3B ENSG00000167393	25.4985
1294	SAE1 ENSG00000142230	25.4585
1295	MPC1 ENSG00000060762	25.4265
1296	DET1 ENSG00000140543	25.4031
1297	MRPL42 ENSG00000198015	25.3972
1298	GSTP1 ENSG00000084207	25.3913
1299	PRCP ENSG00000137509	25.3735
1300	MTF1 ENSG00000188786	25.3636
1301	ARRB1 ENSG00000137486	25.3397
1302	AP3B1 ENSG00000132842	25.3336
1303	NFE2L2 ENSG00000116044	25.3228
1304	MTAP ENSG00000099810	25.3148
1305	PIGG ENSG00000174227	25.3096
1306	BCL2A1 ENSG00000140379	25.2683
1307	CD33 ENSG00000105383	25.2631
1308	CLYBL ENSG00000125246	25.2613
1309	C4orf33 ENSG00000151470	25.2506
1310	SPIN3 ENSG00000204271	25.235
1311	TBC1D4 ENSG00000136111	25.2335
1312	PHACTR1 ENSG00000112137	25.2326
1313	CLUAP1 ENSG00000103351	25.2296
1314	SLC37A4 ENSG00000137700	25.226
1315	PTPN2 ENSG00000175354	25.2244
1316	ELOA-AS1 ENSG00000236810	25.2082
1317	MYO5A ENSG00000197535	25.2035
1318	LIN7A ENSG00000111052	25.2028
1319	ADAP1 ENSG00000105963	25.1982
1320	LMLN ENSG00000185621	25.1947
1321	FTH1P10 ENSG00000223361	25.1749
1322	DPH5 ENSG00000117543	25.1442
1323	SLC2A9 ENSG00000109667	25.1377
1324	GYG1 ENSG00000163754	25.1361
1325	MOB1B ENSG00000173542	25.1334
1326	SH3BP4 ENSG00000130147	25.107
1327	AC009120.2 ENSG00000259972	25.1051
1328	TRAF3IP3 ENSG00000009790	25.0836
1329	AC132008.2 ENSG00000214135	25.0547
1330	TMEM147-AS1 ENSG00000236144	25.0531
1331	PRLR ENSG00000113494	25.0496
1332	FMNL2 ENSG00000157827	25.047
1333	PAIP2B ENSG00000124374	25.0285
1334	PPM1H ENSG00000111110	25.0208
1335	ERP44 ENSG00000023318	25.0192
1336	DCUN1D3 ENSG00000188215	25.016
1337	THAP6 ENSG00000174796	24.9879
1338	EXOSC2 ENSG00000130713	24.9879
1339	ECI2 ENSG00000198721	24.9813
1340	INTS2 ENSG00000108506	24.9797
1341	WDR33 ENSG00000136709	24.9538
1342	CREB5 ENSG00000146592	24.9503
1343	COPA ENSG00000122218	24.9157
1344	LNX2 ENSG00000139517	24.9138
1345	S100A10 ENSG00000197747	24.8474
1346	NHSL1 ENSG00000135540	24.8455
1347	ANAPC1 ENSG00000153107	24.835
1348	AL591848.3 ENSG00000260698	24.8293
1349	PRKCQ ENSG00000065675	24.8265
1350	PFKFB4 ENSG00000114268	24.8165
1351	AC096921.2 ENSG00000261468	24.8146
1352	FKBP1A ENSG00000088832	24.8121
1353	RAP1GAP2 ENSG00000132359	24.8117
1354	UBAC1 ENSG00000130560	24.8039
1355	UBIAD1 ENSG00000120942	24.7982
1356	GAB1 ENSG00000109458	24.7892
1357	TTC39B ENSG00000155158	24.7801
1358	AC023449.2 ENSG00000274307	24.7738
1359	ANKRD31 ENSG00000145700	24.7693
1360	TIMD4 ENSG00000145850	24.7563
1361	MYBPC3 ENSG00000134571	24.7546
1362	FPR2 ENSG00000171049	24.7508
1363	SPATA5 ENSG00000145375	24.7308
1364	C12orf45 ENSG00000151131	24.718
1365	CYBRD1 ENSG00000071967	24.7135
1366	GRPEL2 ENSG00000164284	24.6814
1367	SGPL1 ENSG00000166224	24.6748
1368	EMC3 ENSG00000125037	24.6703
1369	ZNF506 ENSG00000081665	24.6664
1370	ZNF441 ENSG00000197044	24.6477
1371	TECPR1 ENSG00000205356	24.6276
1372	CHMP2B ENSG00000083937	24.617
1373	SPTY2D1 ENSG00000179119	24.6163
1374	SIPA1L2 ENSG00000116991	24.5964
1375	MTPN ENSG00000105887	24.5896
1376	GRAMD1A ENSG00000089351	24.5858
1377	COLGALT1 ENSG00000130309	24.5811
1378	NEMP1 ENSG00000166881	24.5588
1379	SORT1 ENSG00000134243	24.5564
1380	AL133445.2 ENSG00000273797	24.5528
1381	LRRC25 ENSG00000175489	24.5516
1382	ZNF566 ENSG00000186017	24.5424
1383	PAPSS2 ENSG00000198682	24.5245
1384	CBY1 ENSG00000100211	24.5083
1385	ZSCAN30 ENSG00000186814	24.4678
1386	AC092329.4 ENSG00000284428	24.457
1387	USP44 ENSG00000136014	24.4522
1388	EEPD1 ENSG00000122547	24.4502
1389	MARCH9 ENSG00000139266	24.4348
1390	SLC29A1 ENSG00000112759	24.4281
1391	RAD51D ENSG00000185379	24.4276
1392	SH3BGRL3 ENSG00000142669	24.4268
1393	SOS2 ENSG00000100485	24.4243
1394	ATG3 ENSG00000144848	24.4096
1395	MCF2L ENSG00000126217	24.3972
1396	ZFP69B ENSG00000187801	24.3921
1397	RNF19B ENSG00000116514	24.3901
1398	SYDE2 ENSG00000097096	24.3791
1399	ST3GAL4 ENSG00000110080	24.3741
1400	KCTD20 ENSG00000112078	24.3689
1401	ZNF789 ENSG00000198556	24.3672
1402	SLC16A1-AS1 ENSG00000226419	24.3473
1403	TRAT1 ENSG00000163519	24.3447
1404	AC007728.3 ENSG00000270120	24.3366
1405	MREG ENSG00000118242	24.3211
1406	AOAH ENSG00000136250	24.3206
1407	SFXN1 ENSG00000164466	24.3151
1408	CD6 ENSG00000013725	24.3113
1409	ITPKB ENSG00000143772	24.3083
1410	PCAT1 ENSG00000253438	24.2924
1411	PPP3CA ENSG00000138814	24.2895
1412	BTBD3 ENSG00000132640	24.2669
1413	RAB3IP ENSG00000127328	24.2623
1414	ZNF793 ENSG00000188227	24.2597
1415	PDE9A ENSG00000160191	24.252
1416	SAP30BP ENSG00000161526	24.2405
1417	TMCC3 ENSG00000057704	24.2189
1418	IGFBP7 ENSG00000163453	24.2167
1419	ZDHHC20 ENSG00000180776	24.2072
1420	NCOA4 ENSG00000266412	24.1913
1421	AL139317.3 ENSG00000259049	24.1911
1422	AL589863.2 ENSG00000286715	24.1602
1423	AC004890.2 ENSG00000244560	24.1542
1424	TBC1D9 ENSG00000109436	24.148
1425	PVR ENSG00000073008	24.104
1426	LTBP3 ENSG00000168056	24.1016
1427	IL17RC ENSG00000163702	24.0611
1428	AC005670.3 ENSG00000262879	24.059
1429	MAK ENSG00000111837	24.0577
1430	ARHGEF10L ENSG00000074964	24.0495
1431	ZNF66 ENSG00000160229	24.0302
1432	METTL17 ENSG00000165792	24.0291
1433	GLB1 ENSG00000170266	24.0214
1434	ANTXR2 ENSG00000163297	23.9914
1435	SHPRH ENSG00000146414	23.9769
1436	CYSLTR2 ENSG00000152207	23.964
1437	NANS ENSG00000095380	23.9581
1438	CAPN2 ENSG00000162909	23.9479
1439	E2F6 ENSG00000169016	23.9437
1440	TBC1D2 ENSG00000095383	23.9204
1441	KIF13B ENSG00000197892	23.8932
1442	AL662844.4 ENSG00000272501	23.8703
1443	SYT11 ENSG00000132718	23.8617
1444	NMRK1 ENSG00000106733	23.8539
1445	PLPP1 ENSG00000067113	23.8455
1446	AGBL2 ENSG00000165923	23.8422
1447	ATP6V1B2 ENSG00000147416	23.8416
1448	DNAJC1 ENSG00000136770	23.8415
1449	FNTA ENSG00000168522	23.8314
1450	TXNRD1 ENSG00000198431	23.8282
1451	PGK1 ENSG00000102144	23.816
1452	COL6A3 ENSG00000163359	23.814
1453	DUSP1 ENSG00000120129	23.8121
1454	ZNF397 ENSG00000186812	23.8076
1455	EREG ENSG00000124882	23.8049
1456	FSBP ENSG00000265817	23.7984
1457	FGD3 ENSG00000127084	23.7812
1458	EDA ENSG00000158813	23.777
1459	TMED9 ENSG00000184840	23.7734
1460	PNP ENSG00000198805	23.7728
1461	LINC01588 ENSG00000214900	23.7723
1462	CLEC4E ENSG00000166523	23.7716
1463	VWA8 ENSG00000102763	23.7652
1464	SCO1 ENSG00000133028	23.753
1465	LIPE ENSG00000079435	23.7461
1466	GOLGA5P1 ENSG00000251215	23.7445
1467	BMF ENSG00000104081	23.7426
1468	IGIP ENSG00000182700	23.7408
1469	ITFG2 ENSG00000111203	23.7201
1470	GRAP2 ENSG00000100351	23.716
1471	NT5C2 ENSG00000076685	23.708
1472	LAT ENSG00000213658	23.7033
1473	PITPNM2 ENSG00000090975	23.6644
1474	SQSTM1 ENSG00000161011	23.6554
1475	CHMP1B ENSG00000255112	23.6264
1476	L3MBTL1 ENSG00000185513	23.6066
1477	SDR42E1 ENSG00000184860	23.6044
1478	HLA-DPB1 ENSG00000223865	23.595
1479	NOTCH2 ENSG00000134250	23.5758
1480	AKAP13 ENSG00000170776	23.5618
1481	ANXA1 ENSG00000135046	23.5276
1482	LINC01215 ENSG00000271856	23.5219
1483	CACUL1 ENSG00000151893	23.5165
1484	MCP_4	23.5133
1485	PEX3 ENSG00000034693	23.5118
1486	CDC42EP3 ENSG00000163171	23.474
1487	RYBP ENSG00000163602	23.4732
1488	NFRKB ENSG00000170322	23.4551
1489	FPR1 ENSG00000171051	23.4428
1490	NDRG1 ENSG00000104419	23.4324
1491	PIK3R6 ENSG00000276231	23.4266
1492	NLRC3 ENSG00000167984	23.4086
1493	PKIA ENSG00000171033	23.3817
1494	MSI2 ENSG00000153944	23.378
1495	GPCPD1 ENSG00000125772	23.3687
1496	ATP8B4 ENSG00000104043	23.3561
1497	FMO5 ENSG00000131781	23.3382
1498	NR6A1 ENSG00000148200	23.3246
1499	IPO9 ENSG00000198700	23.2895
1500	LRRK2 ENSG00000188906	23.2852
1501	GLA ENSG00000102393	23.2792
1502	KLHL18 ENSG00000114648	23.2789
1503	WARS2-AS1 ENSG00000231365	23.2653
1504	METTL4 ENSG00000101574	23.2605
1505	LINC02580 ENSG00000230587	23.2572
1506	SUCLG2-AS1 ENSG00000241316	23.2483
1507	TMTC2 ENSG00000179104	23.245
1508	CHRM3-AS2 ENSG00000233355	23.2386
1509	PDIA6 ENSG00000143870	23.2379
1510	AC011477.1 ENSG00000267419	23.2354
1511	SH3RF3 ENSG00000172985	23.219
1512	UNC119 ENSG00000109103	23.2015
1513	KIAA0513 ENSG00000135709	23.1915
1514	ZNF568 ENSG00000198453	23.1826
1515	TRIM32 ENSG00000119401	23.17
1516	SHTN1 ENSG00000187164	23.1502
1517	ANAPC7 ENSG00000196510	23.1422
1518	RNASE6 ENSG00000169413	23.1415
1519	ZNF516 ENSG00000101493	23.1413
1520	XPNPEP1 ENSG00000108039	23.1401
1521	SH3PXD2A ENSG00000107957	23.1395
1522	DCAF1 ENSG00000145041	23.1297
1523	WAS ENSG00000015285	23.1234
1524	SRSF8 ENSG00000263465	23.123
1525	SOAT1 ENSG00000057252	23.1196
1526	FBXO22 ENSG00000167196	23.1173
1527	ADPGK ENSG00000159322	23.0948
1528	ADD3 ENSG00000148700	23.0853
1529	AC005674.2 ENSG00000261490	23.0849
1530	PYCARD ENSG00000103490	23.083
1531	AMMECR1 ENSG00000101935	23.067
1532	NLRP12 ENSG00000142405	23.0632
1533	SGK3 ENSG00000104205	23.0526
1534	MS4A6A ENSG00000110077	23.0211
1535	LMO2 ENSG00000135363	23.016
1536	AP1G2 ENSG00000213983	23.0052
1537	RAD23B ENSG00000119318	22.9958
1538	ZNF587B ENSG00000269343	22.9956
1539	KLHL6 ENSG00000172578	22.9849
1540	ACPP ENSG00000014257	22.9772
1541	TNRC6B ENSG00000100354	22.9691
1542	SCARB2 ENSG00000138760	22.9677
1543	MAP1LC3B ENSG00000140941	22.9634
1544	TRIOBP ENSG00000100106	22.9629
1545	PSME3 ENSG00000131467	22.9572
1546	COA1 ENSG00000106603	22.9494
1547	TRMT6 ENSG00000089195	22.9482
1548	VAV2 ENSG00000160293	22.9448
1549	SDCBP2-AS1 ENSG00000234684	22.9351
1550	HERPUD1 ENSG00000051108	22.9255
1551	AC026362.2 ENSG00000280381	22.9216
1552	GPX7 ENSG00000116157	22.9173
1553	TAMM41 ENSG00000144559	22.9173
1554	CSTB ENSG00000160213	22.9158
1555	NOCT ENSG00000151014	22.9116
1556	GNAQ ENSG00000156052	22.8962
1557	CALR ENSG00000179218	22.8954
1558	COQ2 ENSG00000173085	22.8917
1559	EHD4 ENSG00000103966	22.881
1560	SIRT5 ENSG00000124523	22.8482
1561	PREPL ENSG00000138078	22.8408
1562	P2RY1 ENSG00000169860	22.838
1563	TLNRD1 ENSG00000140406	22.8283
1564	POMT1 ENSG00000130714	22.8234
1565	IL1RN ENSG00000136689	22.8087
1566	DDX21 ENSG00000165732	22.8081
1567	FARS2 ENSG00000145982	22.8034
1568	SASH3 ENSG00000122122	22.8014
1569	STX10 ENSG00000104915	22.7992
1570	ZNF287 ENSG00000141040	22.7877
1571	DNAJB12 ENSG00000148719	22.7875
1572	SH3BGRL ENSG00000131171	22.7762
1573	ACSL3 ENSG00000123983	22.775
1574	DOCK2 ENSG00000134516	22.7639
1575	AC096667.1 ENSG00000283839	22.7577
1576	IDS ENSG00000010404	22.7558
1577	NR3C1 ENSG00000113580	22.7457
1578	ARHGAP18 ENSG00000146376	22.7335
1579	EXOSC3 ENSG00000107371	22.7197
1580	AL035427.2 ENSG00000286327	22.7126
1581	CLMN ENSG00000165959	22.71
1582	GCH1 ENSG00000131979	22.7004
1583	AC046185.3 ENSG00000279369	22.6824
1584	MAST2 ENSG00000086015	22.6615
1585	SNAP23 ENSG00000092531	22.6612
1586	PAQR7 ENSG00000182749	22.6514
1587	ZNF681 ENSG00000196172	22.651
1588	LINC02207 ENSG00000258476	22.6459
1589	LRCH3 ENSG00000186001	22.6401
1590	XPNPEP3 ENSG00000196236	22.625
1591	ABL2 ENSG00000143322	22.6038
1592	GAPDH ENSG00000111640	22.5947
1593	BCKDHB ENSG00000083123	22.5856
1594	PRKAG1 ENSG00000181929	22.5677
1595	AC092279.2 ENSG00000279425	22.5553
1596	HKDC1 ENSG00000156510	22.5413
1597	ARHGAP15 ENSG00000075884	22.5378
1598	MTMR6 ENSG00000139505	22.528
1599	PARD6B ENSG00000124171	22.5219
1600	ATP6AP2 ENSG00000182220	22.5059
1601	AL365361.1 ENSG00000259834	22.5011
1602	TTC39C ENSG00000168234	22.4983
1603	CABIN1 ENSG00000099991	22.4982
1604	AC135506.1 ENSG00000270441	22.4932
1605	FFAR2 ENSG00000126262	22.4857
1606	SRP54-AS1 ENSG00000258704	22.4688
1607	SACS ENSG00000151835	22.4632
1608	SCLT1 ENSG00000151466	22.4406
1609	IL1R1 ENSG00000115594	22.4404
1610	LYSMD4 ENSG00000183060	22.4396
1611	ZNF461 ENSG00000197808	22.438
1612	MPP6 ENSG00000105926	22.4283
1613	PPP1CB ENSG00000213639	22.4272
1614	RCBTB2 ENSG00000136161	22.4202
1615	ARHGAP21 ENSG00000107863	22.4155
1616	CYP1B1 ENSG00000138061	22.4141
1617	CCNI2 ENSG00000205089	22.4119
1618	EPM2A ENSG00000112425	22.4093
1619	GALNT12 ENSG00000119514	22.4081
1620	CASP1 ENSG00000137752	22.4079
1621	RAB32 ENSG00000118508	22.406
1622	AC122718.2 ENSG00000251682	22.3627
1623	TUBGCP6 ENSG00000128159	22.356
1624	TRBV19 ENSG00000211746	22.3392
1625	MAGED1 ENSG00000179222	22.3178
1626	RN7SL368P ENSG00000239948	22.3074
1627	CSRNP1 ENSG00000144655	22.3051
1628	OGFRP1 ENSG00000182057	22.3029
1629	CTSH ENSG00000103811	22.298
1630	SNX27 ENSG00000143376	22.2879
1631	LRBA ENSG00000198589	22.2805
1632	CD99 ENSG00000002586	22.277
1633	AL096870.1 ENSG00000092330	22.256
1634	CFAP44 ENSG00000206530	22.2559
1635	CLTCL1 ENSG00000070371	22.2503
1636	SLC35B2 ENSG00000157593	22.245
1637	FBLN7 ENSG00000144152	22.2417
1638	ADA2 ENSG00000093072	22.2381
1639	TOMM20P2 ENSG00000255987	22.2378
1640	PLAGL2 ENSG00000126003	22.2252
1641	AL138756.1 ENSG00000259953	22.207
1642	CTTNBP2NL ENSG00000143079	22.2041
1643	SPTAN1 ENSG00000197694	22.2007
1644	ACADSB ENSG00000196177	22.196
1645	ANKRD50 ENSG00000151458	22.1776
1646	CASK ENSG00000147044	22.1638
1647	LINC02615 ENSG00000251432	22.1635
1648	ENO1 ENSG00000074800	22.1611
1649	NSUN5 ENSG00000130305	22.1457
1650	KLHL36 ENSG00000135686	22.132
1651	BRD2 ENSG00000204256	22.1286
1652	FTX ENSG00000230590	22.1199
1653	LINC01963 ENSG00000260804	22.1119
1654	SETD9 ENSG00000155542	22.1032
1655	EPHB4 ENSG00000196411	22.1017
1656	CMSS1 ENSG00000184220	22.0793
1657	ZNF512B ENSG00000196700	22.0691
1658	CEACAM21 ENSG00000007129	22.0563
1659	C1orf162 ENSG00000143110	22.0561
1660	CENPV ENSG00000166582	22.0435
1661	LPCAT1 ENSG00000153395	22.0281
1662	TET3 ENSG00000187605	22.028
1663	TMC3-AS1 ENSG00000259343	22.026
1664	DHODH ENSG00000102967	22.0224
1665	WDR49 ENSG00000174776	22.0216
1666	HDAC7 ENSG00000061273	22.018
1667	RRP1B ENSG00000160208	22.0124
1668	IER5L ENSG00000188483	22.0033
1669	MAP3K2 ENSG00000169967	22.0012
1670	HPSE ENSG00000173083	21.9912
1671	POMGNT1 ENSG00000085998	21.9723
1672	AMIGO2 ENSG00000139211	21.9585
1673	ZNF354C ENSG00000177932	21.9521
1674	SCIMP ENSG00000161929	21.9487
1675	RBL1 ENSG00000080839	21.9484
1676	MIR3936HG ENSG00000233006	21.9365
1677	PLXNC1 ENSG00000136040	21.9196
1678	NBPF15 ENSG00000266338	21.915
1679	ZC3H12C ENSG00000149289	21.9137
1680	MOB1A ENSG00000114978	21.9052
1681	IL1B ENSG00000125538	21.8964
1682	ANKRD9 ENSG00000156381	21.8925
1683	ALDOA ENSG00000149925	21.8823
1684	FBXL5 ENSG00000118564	21.8821
1685	PCNX2 ENSG00000135749	21.872
1686	NRM ENSG00000137404	21.8707
1687	MEF2C ENSG00000081189	21.8552
1688	S1PR3 ENSG00000213694	21.8539
1689	SYNJ2BP ENSG00000213463	21.8502
1690	SUPT3H ENSG00000196284	21.8502
1691	JAK2 ENSG00000096968	21.8404
1692	MRRF ENSG00000148187	21.8398
1693	ZNF235 ENSG00000159917	21.8338
1694	AKAP1 ENSG00000121057	21.8214
1695	AC005954.1 ENSG00000011132	21.8177
1696	BICDL1 ENSG00000135127	21.8114
1697	HADH ENSG00000138796	21.808
1698	CDA ENSG00000158825	21.7968
1699	ATP6V0A1 ENSG00000033627	21.7916
1700	FBLN2 ENSG00000163520	21.7831
1701	RASSF4 ENSG00000107551	21.7714
1702	EFCAB7 ENSG00000203965	21.7542
1703	CCNYL1 ENSG00000163249	21.7475
1704	ZBTB20 ENSG00000181722	21.7468
1705	PGAP2 ENSG00000148985	21.7449
1706	HLA-DPA1 ENSG00000231389	21.7216
1707	TTC12 ENSG00000149292	21.7187
1708	PARP11 ENSG00000111224	21.7161
1709	SNHG26 ENSG00000228649	21.7121
1710	XPO6 ENSG00000169180	21.7099
1711	TEX10 ENSG00000136891	21.7036
1712	NRROS ENSG00000174004	21.6993
1713	PAXBP1-AS1 ENSG00000238197	21.686
1714	YTHDF3 ENSG00000185728	21.6689
1715	HYOU1 ENSG00000149428	21.6683
1716	MTRF1 ENSG00000120662	21.6646
1717	SDHAP3 ENSG00000185986	21.6499
1718	DEK ENSG00000124795	21.6486
1719	MIR4453HG ENSG00000268471	21.648
1720	DPP4 ENSG00000197635	21.6469
1721	ATF4P3 ENSG00000228218	21.6407
1722	RBP7 ENSG00000162444	21.6342
1723	TAGLN2 ENSG00000158710	21.6214
1724	TK2 ENSG00000166548	21.6025
1725	CACNA2D3 ENSG00000157445	21.5953
1726	RABGEF1 ENSG00000154710	21.5824
1727	CBX7 ENSG00000100307	21.5788
1728	AC107027.3 ENSG00000261167	21.5783
1729	RB1 ENSG00000139687	21.5737
1730	RHOU ENSG00000116574	21.5672
1731	CHIC1 ENSG00000204116	21.5616
1732	Z82206.1 ENSG00000225528	21.5544
1733	LGALS3BP ENSG00000108679	21.5452
1734	PIGU ENSG00000101464	21.5443
1735	BTK ENSG00000010671	21.5238
1736	ARHGEF3 ENSG00000163947	21.5203
1737	MSL3 ENSG00000005302	21.5162
1738	NEIL3 ENSG00000109674	21.5157
1739	VMAC ENSG00000187650	21.503
1740	ELK4 ENSG00000158711	21.5012
1741	MFN2 ENSG00000116688	21.4887
1742	RFT1 ENSG00000163933	21.4758
1743	ATP6V0E2 ENSG00000171130	21.4672
1744	EIF2D ENSG00000143486	21.4613
1745	ENTPD7 ENSG00000198018	21.4506
1746	CHST2 ENSG00000175040	21.4484
1747	AC012618.3 ENSG00000234773	21.4422
1748	SPHK1 ENSG00000176170	21.4407
1749	TMC6 ENSG00000141524	21.4367
1750	AL645568.1 ENSG00000203739	21.4287
1751	TIPARP ENSG00000163659	21.414
1752	IRS2 ENSG00000185950	21.4124
1753	CST3 ENSG00000101439	21.4119
1754	COMMD5 ENSG00000170619	21.4056
1755	TUT7 ENSG00000083223	21.4032
1756	ACTR3C ENSG00000106526	21.3806
1757	RGS2 ENSG00000116741	21.3731
1758	KLF11 ENSG00000172059	21.3683
1759	SGMS1 ENSG00000198964	21.3619
1760	DDX31 ENSG00000125485	21.3602
1761	MIR222HG ENSG00000270069	21.3499
1762	DUSP6 ENSG00000139318	21.3492
1763	CLIC4 ENSG00000169504	21.3192
1764	APP ENSG00000142192	21.3178
1765	EFR3A ENSG00000132294	21.309
1766	BCAT1 ENSG00000060982	21.3083
1767	POLG2 ENSG00000256525	21.3069
1768	TSEN34 ENSG00000170892	21.3012
1769	ZBTB43 ENSG00000169155	21.2944
1770	PTTG1IP ENSG00000183255	21.2931
1771	CLEC5A ENSG00000258227	21.2907
1772	NKD1 ENSG00000140807	21.2748
1773	TRAJ23 ENSG00000211866	21.2723
1774	hsCRP	21.2665
1775	ZNF274 ENSG00000171606	21.264
1776	ITSN1 ENSG00000205726	21.2613
1777	BORCS7 ENSG00000166275	21.2572
1778	BCL2L2 ENSG00000129473	21.2422
1779	LONRF3 ENSG00000175556	21.2401
1780	AC234772.2 ENSG00000269902	21.2243
1781	MFSD14C ENSG00000196312	21.2207
1782	BICD1 ENSG00000151746	21.2202
1783	SERPINB2 ENSG00000197632	21.2101
1784	FBL ENSG00000105202	21.2009
1785	AL133410.1 ENSG00000227388	21.1918
1786	EXD2 ENSG00000081177	21.1915
1787	DAB2 ENSG00000153071	21.1909
1788	CRLF3 ENSG00000176390	21.1845
1789	CDV3 ENSG00000091527	21.1807
1790	AC010186.3 ENSG00000257027	21.1754
1791	DERA ENSG00000023697	21.1738
1792	SEMA4D ENSG00000187764	21.1497
1793	HAT1 ENSG00000128708	21.1465
1794	SMIM3 ENSG00000256235	21.146
1795	STX3 ENSG00000166900	21.1455
1796	IGF1R ENSG00000140443	21.1429
1797	SLC2A11 ENSG00000133460	21.1391
1798	PRKAR2A ENSG00000114302	21.1359
1799	PPP1R15B ENSG00000158615	21.1297
1800	AL359762.1 ENSG00000284882	21.1279
1801	ETV3 ENSG00000117036	21.1165
1802	PABPC1L ENSG00000101104	21.1056
1803	TAX1BP1 ENSG00000106052	21.0988
1804	RTL5 ENSG00000242732	21.0979
1805	ABCA1 ENSG00000165029	21.0977
1806	SLC22A17 ENSG00000092096	21.0751
1807	ACVR1B ENSG00000135503	21.0748
1808	BEND5 ENSG00000162373	21.0715
1809	GALC ENSG00000054983	21.0648
1810	OTUD1 ENSG00000165312	21.0606
1811	TMX4 ENSG00000125827	21.06
1812	SOX12 ENSG00000177732	21.047
1813	ZNF33B ENSG00000196693	21.0413
1814	MIPEP ENSG00000027001	21.0258
1815	PAG1 ENSG00000076641	21.0223
1816	ITGAV ENSG00000138448	21.0162
1817	REEP5 ENSG00000129625	21.0158
1818	TTC28-AS1 ENSG00000235954	21.0134
1819	ATAD1 ENSG00000138138	20.9867
1820	AC008507.1 ENSG00000266910	20.9756
1821	MGA ENSG00000174197	20.9618
1822	IRF8 ENSG00000140968	20.961
1823	PANX1 ENSG00000110218	20.943
1824	GASK1B ENSG00000164125	20.9317
1825	QPCT ENSG00000115828	20.9282
1826	FTH1P8 ENSG00000219507	20.9076
1827	MID2 ENSG00000080561	20.902
1828	CD5 ENSG00000110448	20.9012
1829	C2orf68 ENSG00000168887	20.8949
1830	MTSS1 ENSG00000170873	20.8907
1831	BAG1 ENSG00000107262	20.8883
1832	DPYD ENSG00000188641	20.8815
1833	C9orf72 ENSG00000147894	20.8803
1834	EXOG ENSG00000157036	20.876
1835	PIK3CD ENSG00000171608	20.8698
1836	CLEC4D ENSG00000166527	20.8665
1837	ZIK1 ENSG00000171649	20.8557
1838	SIGLEC10 ENSG00000142512	20.8514
1839	UGGT2 ENSG00000102595	20.8508
1840	NFKBIA ENSG00000100906	20.8376
1841	PDZD8 ENSG00000165650	20.8324
1842	RCL1 ENSG00000120158	20.8183
1843	CSGALNACT1 ENSG00000147408	20.8182
1844	MNDA ENSG00000163563	20.8151
1845	SERPINB9 ENSG00000170542	20.8142
1846	TOP1 ENSG00000198900	20.8007
1847	ABCA5 ENSG00000154265	20.7957
1848	IRF5 ENSG00000128604	20.7844
1849	AC010894.5 ENSG00000279884	20.7795
1850	ZNF420 ENSG00000197050	20.7523
1851	BDNF-AS ENSG00000245573	20.7488
1852	RCC2 ENSG00000179051	20.7448
1853	CTLA4 ENSG00000163599	20.7424
1854	HSBP1 ENSG00000230989	20.7264
1855	AC008105.3 ENSG00000267121	20.7168
1856	STAT5B ENSG00000173757	20.7044
1857	TMX1 ENSG00000139921	20.7032
1858	SNN ENSG00000184602	20.6957
1859	ZNF419 ENSG00000105136	20.6955
1860	TRAV12-3 ENSG00000211794	20.6918
1861	TRAV8-2 ENSG00000211786	20.6695
1862	MKS1 ENSG00000011143	20.665
1863	RNF216 ENSG00000011275	20.6594
1864	ZNF14 ENSG00000105708	20.6533
1865	STX12 ENSG00000117758	20.6416
1866	TRAV29DV5 ENSG00000211810	20.6161
1867	CARD16 ENSG00000204397	20.6133
1868	GBE1 ENSG00000114480	20.6008
1869	HLA-DRA ENSG00000204287	20.595
1870	WDR3 ENSG00000065183	20.5909
1871	MATN1-AS1 ENSG00000186056	20.5903
1872	ALOX15P1 ENSG00000274114	20.5895
1873	VCL ENSG00000035403	20.5884
1874	RAB44 ENSG00000255587	20.5862
1875	ZNF623 ENSG00000183309	20.5855
1876	FAR2 ENSG00000064763	20.577
1877	TRAJ19 ENSG00000211870	20.5762
1878	AC130371.2 ENSG00000274370	20.5743
1879	ZC3H12B ENSG00000102053	20.5741
1880	IQSEC1 ENSG00000144711	20.5731
1881	ZNF618 ENSG00000157657	20.5617
1882	ZNF514 ENSG00000144026	20.5592
1883	ZDHHC3 ENSG00000163812	20.545
1884	CASP9 ENSG00000132906	20.5281
1885	DPH7 ENSG00000148399	20.5196
1886	PLD2 ENSG00000129219	20.503
1887	HIP1R ENSG00000130787	20.4951
1888	FRA10AC1 ENSG00000148690	20.4872
1889	AZI2 ENSG00000163512	20.4854
1890	OSBPL1A ENSG00000141447	20.4829
1891	GOLGA7B ENSG00000155265	20.4737
1892	GM2A ENSG00000196743	20.4725
1893	SFT2D1 ENSG00000198818	20.4693
1894	FEZ2 ENSG00000171055	20.467
1895	MCTS1 ENSG00000232119	20.462
1896	AC139768.1 ENSG00000184271	20.4617
1897	METTL7A ENSG00000185432	20.4455
1898	RASA3 ENSG00000185989	20.4376
1899	TMEM33 ENSG00000109133	20.4279
1900	SPPL2A ENSG00000138600	20.4122
1901	LINC02361 ENSG00000256576	20.4034
1902	ATP6V0A2 ENSG00000185344	20.3917
1903	HMGCS1 ENSG00000112972	20.3901
1904	KLF12 ENSG00000118922	20.39
1905	KLF6 ENSG00000067082	20.3886
1906	TMEM167A ENSG00000174695	20.3834
1907	VSIR ENSG00000107738	20.3604
1908	CPSF6 ENSG00000111605	20.3559
1909	PTS ENSG00000150787	20.3451
1910	PLP2 ENSG00000102007	20.3361
1911	CLDN15 ENSG00000106404	20.3235
1912	IARS ENSG00000196305	20.3221
1913	PDP2 ENSG00000172840	20.3168
1914	SIRPB2 ENSG00000196209	20.3133
1915	VENTX ENSG00000151650	20.3063
1916	ELOVL1 ENSG00000066322	20.2994
1917	RBL2 ENSG00000103479	20.299
1918	AC078846.1 ENSG00000273329	20.2918
1919	CACNA1I ENSG00000100346	20.2914
1920	ANKRD46 ENSG00000186106	20.2731
1921	NUP58 ENSG00000139496	20.2654
1922	PEX1 ENSG00000127980	20.2566
1923	TFB1M ENSG00000029639	20.2313
1924	DCAKD ENSG00000172992	20.2242
1925	TCIRG1 ENSG00000110719	20.2121
1926	DYSF ENSG00000135636	20.208
1927	SRGAP2B ENSG00000196369	20.1854
1928	ATP6V0B ENSG00000117410	20.1835
1929	AP2S1 ENSG00000042753	20.1825
1930	PDLIM5 ENSG00000163110	20.1805
1931	KCNE3 ENSG00000175538	20.171
1932	TARBP1 ENSG00000059588	20.1638
1933	GCSAM ENSG00000174500	20.1504
1934	CD44 ENSG00000026508	20.1473
1935	PLD6 ENSG00000179598	20.1317
1936	AF111167.2 ENSG00000259319	20.1242
1937	LYRM9 ENSG00000232859	20.1223
1938	TP53BP1 ENSG00000067369	20.1132
1939	HEXD ENSG00000169660	20.0909
1940	SRP14-AS1 ENSG00000248508	20.0769
1941	RUVBL1 ENSG00000175792	20.0691
1942	ATG9B ENSG00000181652	20.0602
1943	ASB3 ENSG00000115239	20.0564
1944	FKTN ENSG00000106692	20.0312
1945	TARC	20.026
1946	AP000787.1 ENSG00000245552	20.0258
1947	MSH6 ENSG00000116062	20.0254
1948	CLN5 ENSG00000102805	20.0101
1949	MIS18BP1 ENSG00000129534	20.0011
1950	BCL2 ENSG00000171791	19.9992
1951	NUDT5 ENSG00000165609	19.9984
1952	LENG8-AS1 ENSG00000226696	19.9968
1953	AC010186.2 ENSG00000256594	19.9866
1954	HELQ ENSG00000163312	19.9841
1955	PHC1 ENSG00000111752	19.9714
1956	MRAS ENSG00000158186	19.9509
1957	DPY19L1 ENSG00000173852	19.9492
1958	CD8B ENSG00000172116	19.9473
1959	GAMT ENSG00000130005	19.9292
1960	PXK ENSG00000168297	19.9196
1961	AL512306.3 ENSG00000240710	19.9063
1962	AP2A1 ENSG00000196961	19.9021
1963	LINC02284 ENSG00000259719	19.9001
1964	AC104695.4 ENSG00000270640	19.8952
1965	ANKRD36BP2 ENSG00000230006	19.8943
1966	N4BP2 ENSG00000078177	19.8941
1967	CCM2 ENSG00000136280	19.8828
1968	ARL4A ENSG00000122644	19.8794
1969	RPL34-AS1 ENSG00000234492	19.8746
1970	AFMID ENSG00000183077	19.855
1971	LPP ENSG00000145012	19.8538
1972	DCTN4 ENSG00000132912	19.8532
1973	ARHGAP31 ENSG00000031081	19.8363
1974	FDPSP3 ENSG00000258872	19.8304
1975	RPL5P13 ENSG00000242134	19.8254
1976	COPE ENSG00000105669	19.8252
1977	ARMCX4 ENSG00000196440	19.8245
1978	UBE2E2 ENSG00000182247	19.8239
1979	CHD7 ENSG00000171316	19.8215
1980	PPP4C ENSG00000149923	19.815
1981	PPP1R11 ENSG00000204619	19.8136
1982	ZNF782 ENSG00000196597	19.8
1983	SLC6A16 ENSG00000063127	19.7954
1984	RNF34 ENSG00000170633	19.7948
1985	OTULINL ENSG00000145569	19.7935
1986	ZNF445 ENSG00000185219	19.7744
1987	SIPA1L1 ENSG00000197555	19.7715
1988	AL596202.1 ENSG00000235381	19.7691
1989	FANCD2 ENSG00000144554	19.7631
1990	ZFAND3 ENSG00000156639	19.7557
1991	MGLL ENSG00000074416	19.7487
1992	CDC42SE1 ENSG00000197622	19.7313
1993	TDRKH ENSG00000182134	19.7251
1994	MYOF ENSG00000138119	19.7223
1995	RTF2 ENSG00000022277	19.7215
1996	CCDC71 ENSG00000177352	19.7203
1997	BCL7B ENSG00000106635	19.7193
1998	USP13 ENSG00000058056	19.7124
1999	RABL2A ENSG00000144134	19.709
2000	FLII ENSG00000177731	19.708
2001	SEMA3C ENSG00000075223	19.7058
2002	FHOD1 ENSG00000135723	19.7004
2003	PHC2 ENSG00000134686	19.692
2004	TLE5 ENSG00000104964	19.6857
2005	ZNF554 ENSG00000172006	19.6792
2006	PPP3CC ENSG00000120910	19.6746
2007	TRMU ENSG00000100416	19.667
2008	TOR1AIP1 ENSG00000143337	19.6497
2009	CLTC ENSG00000141367	19.6393
2010	AC005534.1 ENSG00000224903	19.636
2011	BCL9 ENSG00000116128	19.627
2012	AHNAK ENSG00000124942	19.6148
2013	RNPEP ENSG00000176393	19.609
2014	DPY19L2P2 ENSG00000170629	19.6019
2015	PTX3 ENSG00000163661	19.586
2016	ST3GAL3 ENSG00000126091	19.5844
2017	PAICS ENSG00000128050	19.5725
2018	PDE3B ENSG00000152270	19.5552
2019	AP002495.1 ENSG00000254469	19.5432
2020	RPGR ENSG00000156313	19.5376
2021	AC241520.1 ENSG00000236576	19.5374
2022	TTI1 ENSG00000101407	19.5373
2023	ARRDC4 ENSG00000140450	19.5287
2024	THADA ENSG00000115970	19.5224
2025	CR2 ENSG00000117322	19.519
2026	ZBTB40 ENSG00000184677	19.5184
2027	SFXN5 ENSG00000144040	19.5182
2028	AC008969.1 ENSG00000176593	19.5082
2029	PPAT ENSG00000128059	19.508
2030	CLEC10A ENSG00000132514	19.5059
2031	MGAT1 ENSG00000131446	19.4915
2032	BBS2 ENSG00000125124	19.4865
2033	PTGS1 ENSG00000095303	19.4767
2034	CLINT1 ENSG00000113282	19.4733
2035	MMAB ENSG00000139428	19.4689
2036	MMS22L ENSG00000146263	19.4668
2037	age	19.454
2038	PLCL1 ENSG00000115896	19.4433
2039	TMEM177 ENSG00000144120	19.4385
2040	C12orf42 ENSG00000179088	19.4342
2041	AL592148.3 ENSG00000272750	19.4226
2042	YWHAZ ENSG00000164924	19.4214
2043	INPP1 ENSG00000151689	19.4105
2044	SH3BP5-AS1 ENSG00000224660	19.4084
2045	MORF4L2 ENSG00000123562	19.4034
2046	DAP ENSG00000112977	19.4017
2047	LINC01725 ENSG00000233008	19.4014
2048	MLLT6 ENSG00000275023	19.3989
2049	RNFT2 ENSG00000135119	19.3989
2050	DDX41 ENSG00000183258	19.3815
2051	PLA2G6 ENSG00000184381	19.381
2052	KLF4 ENSG00000136826	19.3806
2053	LARS ENSG00000133706	19.378
2054	VAMP7 ENSG00000124333	19.3778
2055	EARS2 ENSG00000103356	19.3765
2056	AC004067.1 ENSG00000273447	19.3672
2057	AL157392.3 ENSG00000239665	19.3623
2058	ANO10 ENSG00000160746	19.3594
2059	RNF40 ENSG00000103549	19.3581
2060	AC138150.1 ENSG00000224505	19.3571
2061	LDHA ENSG00000134333	19.3547
2062	TNIK ENSG00000154310	19.354
2063	CRTC3 ENSG00000140577	19.353
2064	VIPR1 ENSG00000114812	19.3525
2065	FOLR2 ENSG00000165457	19.3514
2066	SLC15A4 ENSG00000139370	19.3394
2067	MILR1 ENSG00000271605	19.3264
2068	KLHL20 ENSG00000076321	19.3261
2069	TPMT ENSG00000137364	19.3163
2070	ST6GAL1 ENSG00000073849	19.2928
2071	TGFB1 ENSG00000105329	19.2918
2072	AL450384.2 ENSG00000240291	19.2823
2073	ZEB1 ENSG00000148516	19.2728
2074	TENM1 ENSG00000009694	19.2673
2075	ZNF347 ENSG00000197937	19.2601
2076	RASL11A ENSG00000122035	19.256
2077	SEZ6L ENSG00000100095	19.2417
2078	NAB1 ENSG00000138386	19.2394
2079	CSTF1 ENSG00000101138	19.2393
2080	ZNF607 ENSG00000198182	19.2302
2081	AL391903.1 ENSG00000218809	19.2294
2082	RUFY3 ENSG00000018189	19.2285
2083	ASXL1 ENSG00000171456	19.2202
2084	PDCD4-AS1 ENSG00000203497	19.2136
2085	CALU ENSG00000128595	19.1948
2086	TNNI2 ENSG00000130598	19.1945
2087	XRCC4 ENSG00000152422	19.1886
2088	JMJD1C ENSG00000171988	19.1861
2089	DAZAP2 ENSG00000183283	19.1505
2090	SPATA6L ENSG00000106686	19.1487
2091	HAAO ENSG00000162882	19.1295
2092	ZNF227 ENSG00000131115	19.1288
2093	SLC9B1 ENSG00000164037	19.126
2094	ITPRIP ENSG00000148841	19.1206
2095	ZNF585B ENSG00000245680	19.111
2096	BLVRA ENSG00000106605	19.1086
2097	WDR1 ENSG00000071127	19.092
2098	AP000437.1 ENSG00000279549	19.0788
2099	ECPAS ENSG00000136813	19.0766
2100	FAM3A ENSG00000071889	19.0728
2101	DNASE1 ENSG00000213918	19.072
2102	TNF ENSG00000232810	19.0707
2103	MYO9B ENSG00000099331	19.0626
2104	RNF24 ENSG00000101236	19.0606
2105	RTTN ENSG00000176225	19.0544
2106	AC055748.1 ENSG00000244720	19.0517
2107	CNPY4 ENSG00000166997	19.0466
2108	NKRF ENSG00000186416	19.044
2109	NBEAL2 ENSG00000160796	19.039
2110	ARMCX2 ENSG00000184867	19.0329
2111	NUBPL ENSG00000151413	19.0327
2112	RAD52 ENSG00000002016	19.028
2113	ZNF354B ENSG00000178338	19.0271
2114	CHUK ENSG00000213341	19.0242
2115	EPS15 ENSG00000085832	19.016
2116	LYZ ENSG00000090382	19.0156
2117	PRKACB ENSG00000142875	19.0079
2118	UBTF ENSG00000108312	19.0064
2119	PER2 ENSG00000132326	19.0005
2120	ACVR1C ENSG00000123612	18.9976
2121	IL31RA ENSG00000164509	18.9962
2122	LINC02446 ENSG00000256039	18.9744
2123	FLNA ENSG00000196924	18.9641
2124	ZNF594 ENSG00000180626	18.9522
2125	LY86 ENSG00000112799	18.9508
2126	SDC3 ENSG00000162512	18.95
2127	ARL5B ENSG00000165997	18.9472
2128	DMAC2L ENSG00000125375	18.9396
2129	AL359715.1 ENSG00000233967	18.9358
2130	RBMS2 ENSG00000076067	18.9302
2131	AC126474.2 ENSG00000280088	18.9279
2132	KAT14 ENSG00000149474	18.9199
2133	GALNT1 ENSG00000141429	18.9129
2134	CAMKMT ENSG00000143919	18.9114
2135	NDUFA6-DT ENSG00000237037	18.9035
2136	PLCG1-AS1 ENSG00000226648	18.9026
2137	ANKEF1 ENSG00000132623	18.8985
2138	HMGCR ENSG00000113161	18.8924
2139	ANGEL1 ENSG00000013523	18.889
2140	AL355816.2 ENSG00000273221	18.8848
2141	ACTB ENSG00000075624	18.8841
2142	LINC01284 ENSG00000230317	18.8835
2143	CERS2 ENSG00000143418	18.8826
2144	AC106795.1 ENSG00000170089	18.8754
2145	NAE1 ENSG00000159593	18.8714
2146	HNMT ENSG00000150540	18.8585
2147	CDKN2B-AS1 ENSG00000240498	18.851
2148	ID2 ENSG00000115738	18.8398
2149	AC007406.5 ENSG00000261799	18.8316
2150	RHOH ENSG00000168421	18.8308
2151	CKMT2-AS1 ENSG00000247572	18.8308
2152	POMP ENSG00000132963	18.8308
2153	RNF13 ENSG00000082996	18.8218
2154	PAFAH1B2 ENSG00000168092	18.8199
2155	PGAM1 ENSG00000171314	18.817
2156	KCTD5 ENSG00000167977	18.8032
2157	GDF11 ENSG00000135414	18.7879
2158	SPICE1 ENSG00000163611	18.782
2159	SLC25A12 ENSG00000115840	18.7765
2160	NAPEPLD ENSG00000161048	18.7699
2161	EPAS1 ENSG00000116016	18.7574
2162	DDR1 ENSG00000204580	18.7415
2163	UBE2D3 ENSG00000109332	18.7377
2164	CPEB3 ENSG00000107864	18.7373
2165	ELP1 ENSG00000070061	18.7207
2166	PPM1A ENSG00000100614	18.7191
2167	EIF4E2 ENSG00000135930	18.7123
2168	AC005261.2 ENSG00000268205	18.7115
2169	SLC8B1 ENSG00000089060	18.7104
2170	ACAD10 ENSG00000111271	18.7046
2171	FAM129A ENSG00000135842	18.7035
2172	TRAJ5 ENSG00000211884	18.6984
2173	AC138409.2 ENSG00000215158	18.6909
2174	HAVCR1 ENSG00000113249	18.6906
2175	PAAF1 ENSG00000175575	18.69
2176	ZNF101P2 ENSG00000234473	18.6745
2177	PRKAG2 ENSG00000106617	18.6652
2178	MTMR3 ENSG00000100330	18.6586
2179	IRF1 ENSG00000125347	18.6541
2180	PLEKHM1 ENSG00000225190	18.6538
2181	SERP1 ENSG00000120742	18.6503
2182	MYO19 ENSG00000278259	18.6459
2183	RPGRIP1 ENSG00000092200	18.6449
2184	RPL3 ENSG00000100316	18.6415
2185	CMIP ENSG00000153815	18.6244
2186	AARS2 ENSG00000124608	18.6242
2187	EIF3A ENSG00000107581	18.6105
2188	AL390195.2 ENSG00000260948	18.6033
2189	PSMD6-AS2 ENSG00000239653	18.5922
2190	RRM2B ENSG00000048392	18.5919
2191	SLC25A13 ENSG00000004864	18.5615
2192	HEATR1 ENSG00000119285	18.5594
2193	GALNT6 ENSG00000139629	18.5573
2194	ARHGAP27 ENSG00000159314	18.5544
2195	WDR82 ENSG00000164091	18.5534
2196	NPR2 ENSG00000159899	18.5499
2197	RHOB ENSG00000143878	18.5459
2198	PPP2R3C ENSG00000092020	18.5375
2199	ABCB8 ENSG00000197150	18.5331
2200	DCAF4 ENSG00000119599	18.5276
2201	CHMP4BP1 ENSG00000258469	18.5138
2202	GUSBP1 ENSG00000183666	18.5129
2203	RNF11 ENSG00000123091	18.509
2204	CDKAL1 ENSG00000145996	18.5076
2205	SDCBP ENSG00000137575	18.4973
2206	TDP1 ENSG00000042088	18.4872
2207	ELAC2 ENSG00000006744	18.4683
2208	ZNF107 ENSG00000196247	18.4653
2209	FBXW4 ENSG00000107829	18.4559
2210	BROX ENSG00000162819	18.4558
2211	DUSP10 ENSG00000143507	18.4519
2212	PALLD ENSG00000129116	18.4402
2213	IFRD1 ENSG00000006652	18.4334
2214	S100A9 ENSG00000163220	18.4268
2215	SIRPB1 ENSG00000101307	18.4263
2216	MSS51 ENSG00000166343	18.4245
2217	MTDH ENSG00000147649	18.4227
2218	SEC23B ENSG00000101310	18.4156
2219	BCS1L ENSG00000074582	18.4104
2220	KPNA4 ENSG00000186432	18.4084
2221	AC002091.1 ENSG00000265975	18.4064
2222	LRP6 ENSG00000070018	18.4004
2223	OXLD1 ENSG00000204237	18.3949
2224	PRKN ENSG00000185345	18.3917
2225	CACNA2D4 ENSG00000151062	18.3868
2226	MAPK6 ENSG00000069956	18.3755
2227	LINC01237 ENSG00000233806	18.3508
2228	PDGFC ENSG00000145431	18.3482
2229	NFKB2 ENSG00000077150	18.3432
2230	RGS19 ENSG00000171700	18.3382
2231	TMEM116 ENSG00000198270	18.3376
2232	OR7E38P ENSG00000183444	18.3365
2233	TRIO ENSG00000038382	18.3342
2234	POLM ENSG00000122678	18.3224
2235	FAM45A ENSG00000119979	18.3222
2236	QTRT1 ENSG00000213339	18.3184
2237	ORC5 ENSG00000164815	18.3129
2238	ACYP2 ENSG00000170634	18.3043
2239	PRMT3 ENSG00000185238	18.2854
2240	ZNF133 ENSG00000125846	18.2839
2241	ZMYND8 ENSG00000101040	18.2831
2242	DCAF8 ENSG00000132716	18.2789
2243	ZNF577 ENSG00000161551	18.2774
2244	COG8 ENSG00000213380	18.2699
2245	MSTO1 ENSG00000125459	18.2535
2246	RAB5A ENSG00000144566	18.2508
2247	STAG3L3 ENSG00000174353	18.2434
2248	LINC02390 ENSG00000256582	18.2377
2249	MKNK1 ENSG00000079277	18.2345
2250	GSTO1 ENSG00000148834	18.2326
2251	AP3S1 ENSG00000177879	18.231
2252	C5orf15 ENSG00000113583	18.2252
2253	S100A6 ENSG00000197956	18.2235
2254	LDAH ENSG00000118961	18.221
2255	ZC3H8 ENSG00000144161	18.2204
2256	PACS1 ENSG00000175115	18.2182
2257	TRMT13 ENSG00000122435	18.2181
2258	ATP2A2 ENSG00000174437	18.2173
2259	PIK3IP1-AS1 ENSG00000228839	18.2031
2260	ITPRIPL2 ENSG00000205730	18.203
2261	EFTUD2 ENSG00000108883	18.2014
2262	AC000120.1 ENSG00000243107	18.1993
2263	SLC35C2 ENSG00000080189	18.1944
2264	MBOAT2 ENSG00000143797	18.1857
2265	OFD1 ENSG00000046651	18.1856
2266	AL138955.1 ENSG00000276809	18.182
2267	RPS6KA5 ENSG00000100784	18.1767
2268	KIAA1328 ENSG00000150477	18.1703
2269	BACE1-AS ENSG00000278768	18.1686
2270	CXCL8 ENSG00000169429	18.1609
2271	ZNF283 ENSG00000167637	18.1505
2272	PCGF1 ENSG00000115289	18.146
2273	CD244 ENSG00000122223	18.1449
2274	ANKRD36 ENSG00000135976	18.1432
2275	OSGIN2 ENSG00000164823	18.1315
2276	HPS4 ENSG00000100099	18.1292
2277	NUBP1 ENSG00000103274	18.1279
2278	AC232271.1 ENSG00000270012	18.1274
2279	TM9SF4 ENSG00000101337	18.1269
2280	HBEGF ENSG00000113070	18.1131
2281	IGF2R ENSG00000197081	18.1032
2282	AGFG1 ENSG00000173744	18.0941
2283	VAMP1 ENSG00000139190	18.0902
2284	NCKAP1L ENSG00000123338	18.0883
2285	LARP7 ENSG00000174720	18.0866
2286	SERINC3 ENSG00000132824	18.0836
2287	ITPR3 ENSG00000096433	18.0787
2288	JPX ENSG00000225470	18.0584
2289	DIS3L2 ENSG00000144535	18.0583
2290	PARP16 ENSG00000138617	18.0582
2291	WDR6 ENSG00000178252	18.0538
2292	CENPN ENSG00000166451	18.0451
2293	RBFA ENSG00000101546	18.0444
2294	PPP1R26 ENSG00000196422	18.0319
2295	MFSD4B ENSG00000173214	18.0266
2296	AC241952.1 ENSG00000275131	18.0234
2297	CREBZF ENSG00000137504	18.0056
2298	VEGF_A_HS	18.0052
2299	MARS2 ENSG00000247626	17.9974
2300	CHKA ENSG00000110721	17.9969
2301	SIGLEC22P ENSG00000268849	17.9963
2302	CYSTM1 ENSG00000120306	17.9875
2303	TRAK2 ENSG00000115993	17.9822
2304	ZNF224 ENSG00000267680	17.9797
2305	FBXO3 ENSG00000110429	17.9729
2306	METTL9 ENSG00000197006	17.97
2307	ANKRD36C ENSG00000174501	17.9688
2308	ZFP90 ENSG00000184939	17.9454
2309	SLC35E1 ENSG00000127526	17.9405
2310	LINC00954 ENSG00000228784	17.9354
2311	MRPS27 ENSG00000113048	17.9286
2312	RNF144B ENSG00000137393	17.9257
2313	ATXN1 ENSG00000124788	17.9022
2314	CCDC69 ENSG00000198624	17.8958
2315	SVIP ENSG00000198168	17.8942
2316	EBLN3P ENSG00000281649	17.8917
2317	UBAP1L ENSG00000246922	17.8833
2318	FAM151B ENSG00000152380	17.8769
2319	PISD ENSG00000241878	17.8724
2320	AL591895.1 ENSG00000242861	17.865
2321	MGST1 ENSG00000008394	17.8619
2322	GLG1 ENSG00000090863	17.8457
2323	P4HA1 ENSG00000122884	17.8218
2324	ZNF846 ENSG00000196605	17.8184
2325	TRBV2 ENSG00000226660	17.7936
2326	LANCL1 ENSG00000115365	17.787
2327	CD36 ENSG00000135218	17.7855
2328	CGAS ENSG00000164430	17.7762
2329	ARHGEF12 ENSG00000196914	17.7738
2330	NPAS2 ENSG00000170485	17.7628
2331	MTMR8 ENSG00000102043	17.742
2332	RBM26 ENSG00000139746	17.7413
2333	EXTL3 ENSG00000012232	17.74
2334	AC105339.6 ENSG00000286817	17.7396
2335	SNX24 ENSG00000064652	17.7167
2336	TUBGCP5 ENSG00000275835	17.7066
2337	EIF4G2 ENSG00000110321	17.7066
2338	TMEM243 ENSG00000135185	17.7052
2339	NAMPTP1 ENSG00000229644	17.6975
2340	MTMR1 ENSG00000063601	17.6968
2341	KMT2A ENSG00000118058	17.6868
2342	RBM18 ENSG00000119446	17.6793
2343	REEP3 ENSG00000165476	17.6757
2344	TPTE2P5 ENSG00000168852	17.6729
2345	DDX50P1 ENSG00000229816	17.6614
2346	PPOX ENSG00000143224	17.6611
2347	ABHD16A ENSG00000204427	17.661
2348	P2RX1 ENSG00000108405	17.6565
2349	FBF1 ENSG00000188878	17.6542
2350	PAPSS1 ENSG00000138801	17.6442
2351	TMEM9B ENSG00000175348	17.6433
2352	SPRED2 ENSG00000198369	17.6366
2353	NAA50 ENSG00000121579	17.6358
2354	NLRC5 ENSG00000140853	17.6234
2355	ANKRD26 ENSG00000107890	17.6205
2356	PTBP3 ENSG00000119314	17.6182
2357	PPT1 ENSG00000131238	17.6148
2358	RIN3 ENSG00000100599	17.6047
2359	GCA ENSG00000115271	17.5967
2360	PRNCR1 ENSG00000282961	17.5951
2361	FOS ENSG00000170345	17.5825
2362	FRMD3 ENSG00000172159	17.5765
2363	Mast cells activated	17.571
2364	SMCO4 ENSG00000166002	17.567
2365	SLC25A38 ENSG00000144659	17.5605
2366	ZEB1-AS1 ENSG00000237036	17.559
2367	PLCG2 ENSG00000197943	17.5459
2368	AL080317.1 ENSG00000230177	17.5415
2369	ZNF487 ENSG00000243660	17.536
2370	E2F4 ENSG00000205250	17.529
2371	ZNF749 ENSG00000186230	17.5289
2372	C3orf18 ENSG00000088543	17.5247
2373	ESYT1 ENSG00000139641	17.5218
2374	AL391832.3 ENSG00000258082	17.5205
2375	ITGB1 ENSG00000150093	17.5156
2376	STK17B ENSG00000081320	17.502
2377	HMG20A ENSG00000140382	17.5
2378	HMGB3 ENSG00000029993	17.4974
2379	MIEN1 ENSG00000141741	17.4963
2380	XRN2 ENSG00000088930	17.494
2381	NEK9 ENSG00000119638	17.4674
2382	ZNF483 ENSG00000173258	17.4648
2383	CDCA7L ENSG00000164649	17.4602
2384	TM6SF1 ENSG00000136404	17.4562
2385	AC073957.3 ENSG00000273151	17.4239
2386	CDC42BPB ENSG00000198752	17.4196
2387	SLC25A23 ENSG00000125648	17.4189
2388	FMNL1 ENSG00000184922	17.4037
2389	VMP1 ENSG00000062716	17.3999
2390	SLC37A3 ENSG00000157800	17.3974
2391	SLED1 ENSG00000249138	17.394
2392	UNK ENSG00000132478	17.3926
2393	GSE1 ENSG00000131149	17.3921
2394	ZNF880 ENSG00000221923	17.3847
2395	AP002761.4 ENSG00000260401	17.3756
2396	ALG10 ENSG00000139133	17.3754
2397	TWNK ENSG00000107815	17.3697
2398	LINC00680 ENSG00000215190	17.3692
2399	MAGEE1 ENSG00000198934	17.3662
2400	SETD4 ENSG00000185917	17.3659
2401	TRAF1 ENSG00000056558	17.3598
2402	AIP ENSG00000110711	17.3592
2403	MSRB1 ENSG00000198736	17.3434
2404	SSR1 ENSG00000124783	17.3165
2405	MAPKAPK5 ENSG00000089022	17.3061
2406	LINC01422 ENSG00000223704	17.3053
2407	ATF4 ENSG00000128272	17.3015
2408	SLC38A1 ENSG00000111371	17.2903
2409	MSTO2P ENSG00000203761	17.2666
2410	KRBOX4 ENSG00000147121	17.2649
2411	CCPG1 ENSG00000260916	17.226
2412	DHX30 ENSG00000132153	17.2219
2413	WLS ENSG00000116729	17.2184
2414	RNF141 ENSG00000110315	17.2184
2415	JPT1 ENSG00000189159	17.2174
2416	ZNF585A ENSG00000196967	17.2095
2417	NANOGP4 ENSG00000237065	17.2095
2418	SLCO4C1 ENSG00000173930	17.1862
2419	AC005306.1 ENSG00000267283	17.1846
2420	GPR89B ENSG00000188092	17.1813
2421	FAM110B ENSG00000169122	17.1808
2422	FAM120C ENSG00000184083	17.1566
2423	IL1R2 ENSG00000115590	17.1541
2424	TRIM26 ENSG00000234127	17.154
2425	ORC3 ENSG00000135336	17.1512
2426	VPS13A ENSG00000197969	17.1408
2427	ZKSCAN8 ENSG00000198315	17.1369
2428	SALL2 ENSG00000165821	17.1346
2429	SPEF2 ENSG00000152582	17.1209
2430	MERTK ENSG00000153208	17.1153
2431	COPS7A ENSG00000111652	17.1134
2432	ST3GAL6 ENSG00000064225	17.1118
2433	AC007342.3 ENSG00000260078	17.1086
2434	MLF2 ENSG00000089693	17.1084
2435	BTLA ENSG00000186265	17.1041
2436	CARD6 ENSG00000132357	17.0969
2437	RAP2C ENSG00000123728	17.0957
2438	AL512306.2 ENSG00000240219	17.0875
2439	SLC2A8 ENSG00000136856	17.0857
2440	Z83843.1 ENSG00000271533	17.0817
2441	CPED1 ENSG00000106034	17.0801
2442	FBXW7 ENSG00000109670	17.0786
2443	AP000763.3 ENSG00000256448	17.075
2444	YDJC ENSG00000161179	17.072
2445	AP2M1 ENSG00000161203	17.0678
2446	KIAA0391 ENSG00000100890	17.0661
2447	LNPEP ENSG00000113441	17.0559
2448	PLA2G7 ENSG00000146070	17.0539
2449	ARF6 ENSG00000165527	17.0426
2450	ARPC4 ENSG00000241553	17.0416
2451	PI4K2A ENSG00000155252	17.0387
2452	WSB2 ENSG00000176871	17.0366
2453	TUBA1B ENSG00000123416	17.0318
2454	GNPTG ENSG00000090581	17.0277
2455	ZNF717 ENSG00000227124	17.0113
2456	OVGP1 ENSG00000085465	17.0096
2457	SND1 ENSG00000197157	17.0045
2458	AC009041.2 ENSG00000260807	16.9958
2459	AMZ2P1 ENSG00000214174	16.9923
2460	S100A4 ENSG00000196154	16.9901
2461	SIDT1 ENSG00000072858	16.983
2462	AL590064.1 ENSG00000287837	16.9773
2463	HCAR3 ENSG00000255398	16.9704
2464	SLC25A24 ENSG00000085491	16.9689
2465	SUMF2 ENSG00000129103	16.9584
2466	ATP9B ENSG00000166377	16.9551
2467	SYNGR2 ENSG00000108639	16.9428
2468	CCDC85C ENSG00000205476	16.9342
2469	CDHR3 ENSG00000128536	16.9341
2470	AC012074.1 ENSG00000235072	16.9316
2471	MEF2A ENSG00000068305	16.9214
2472	ZNF609 ENSG00000180357	16.9211
2473	TOMM40L ENSG00000158882	16.9085
2474	LIMS1 ENSG00000169756	16.9029
2475	BZW1 ENSG00000082153	16.8975
2476	TRBV29-1 ENSG00000232869	16.8933
2477	NXF1 ENSG00000162231	16.8682
2478	IKBIP ENSG00000166130	16.868
2479	USP51 ENSG00000247746	16.8636
2480	HPCAL4 ENSG00000116983	16.8571
2481	LIAS ENSG00000121897	16.8323
2482	AL513550.1 ENSG00000228506	16.8283
2483	ZFAND6 ENSG00000086666	16.8243
2484	MRPL45P2 ENSG00000228782	16.8231
2485	ZNF678 ENSG00000181450	16.8159
2486	SAP30 ENSG00000164105	16.8151
2487	UBQLN2 ENSG00000188021	16.8124
2488	SERF2 ENSG00000140264	16.8119
2489	CEP170 ENSG00000143702	16.8108
2490	THAP9-AS1 ENSG00000251022	16.8102
2491	AC009133.3 ENSG00000260719	16.8083
2492	DEF6 ENSG00000023892	16.7965
2493	PSMD8 ENSG00000099341	16.7767
2494	ISG20L2 ENSG00000143319	16.7707
2495	CENPBD1P1 ENSG00000213753	16.7599
2496	PCSK7 ENSG00000160613	16.7582
2497	TRMT10B ENSG00000165275	16.7521
2498	EIF2B5 ENSG00000145191	16.7517
2499	SEC61B ENSG00000106803	16.7491
2500	SMAD1 ENSG00000170365	16.7425
2501	STAT3 ENSG00000168610	16.7387
2502	FCGR3A ENSG00000203747	16.7238
2503	F5 ENSG00000198734	16.7195
2504	DHRS13 ENSG00000167536	16.7133
2505	HINFP ENSG00000172273	16.703
2506	STRAP ENSG00000023734	16.6987
2507	ZNF500 ENSG00000103199	16.6973
2508	ZC4H2 ENSG00000126970	16.6961
2509	DMAP1 ENSG00000178028	16.6959
2510	TARSL2 ENSG00000185418	16.6956
2511	LARS2 ENSG00000011376	16.6925
2512	ZBED5 ENSG00000236287	16.6726
2513	ENTPD4 ENSG00000197217	16.6665
2514	CRYZL1 ENSG00000205758	16.6558
2515	LINC01232 ENSG00000280734	16.6503
2516	SNX3 ENSG00000112335	16.6448
2517	STS ENSG00000101846	16.6422
2518	UBASH3B ENSG00000154127	16.6188
2519	LUC7L3 ENSG00000108848	16.6119
2520	BBS4 ENSG00000140463	16.6014
2521	ELMSAN1 ENSG00000156030	16.5981
2522	PLK3 ENSG00000173846	16.598
2523	HSP90B1 ENSG00000166598	16.592
2524	BEX2 ENSG00000133134	16.5726
2525	CCNL2 ENSG00000221978	16.5714
2526	SKA3 ENSG00000165480	16.571
2527	ENY2 ENSG00000120533	16.5675
2528	SMIM13 ENSG00000224531	16.5597
2529	FAM117A ENSG00000121104	16.5548
2530	ZNF493 ENSG00000196268	16.5489
2531	SNAP29 ENSG00000099940	16.5485
2532	ABCB9 ENSG00000150967	16.5461
2533	HERC4 ENSG00000148634	16.5461
2534	JMJD4 ENSG00000081692	16.5454
2535	PDPK1 ENSG00000140992	16.5385
2536	ITGB7 ENSG00000139626	16.535
2537	IL_16	16.5341
2538	TMED7 ENSG00000134970	16.5339
2539	LINC01534 ENSG00000225975	16.533
2540	ZNF559 ENSG00000188321	16.5271
2541	LMBR1L ENSG00000139636	16.5189
2542	AGL ENSG00000162688	16.5172
2543	TSPOAP1-AS1 ENSG00000265148	16.4748
2544	EMC7 ENSG00000134153	16.4516
2545	SLC39A11 ENSG00000133195	16.4481
2546	YBX1 ENSG00000065978	16.4457
2547	TAPT1-AS1 ENSG00000263327	16.4415
2548	LINC01238 ENSG00000237940	16.4383
2549	CLCF1 ENSG00000175505	16.4337
2550	AC134407.3 ENSG00000279880	16.4303
2551	AC007342.1 ENSG00000259926	16.422
2552	LGALS12 ENSG00000133317	16.4152
2553	SNX2 ENSG00000205302	16.4054
2554	VRK2 ENSG00000028116	16.4047
2555	AP000766.1 ENSG00000261098	16.4042
2556	TRBV7-9 ENSG00000278030	16.4039
2557	PHETA1 ENSG00000198324	16.389
2558	MRI1 ENSG00000037757	16.3878
2559	YWHAG ENSG00000170027	16.3778
2560	PRRT3 ENSG00000163704	16.3741
2561	AP003486.1 ENSG00000255455	16.3733
2562	AGPAT3 ENSG00000160216	16.3631
2563	TBC1D30 ENSG00000111490	16.3592
2564	ACTN1 ENSG00000072110	16.3545
2565	ANKHD1-EIF4EBP3 ENSG00000254996	16.3319
2566	DBI ENSG00000155368	16.3298
2567	AL592435.1 ENSG00000232995	16.3236
2568	TCEANC2 ENSG00000116205	16.3228
2569	POLL ENSG00000166169	16.3215
2570	CSNK1A1 ENSG00000113712	16.3202
2571	TRPC1 ENSG00000144935	16.3178
2572	PMS2P1 ENSG00000078319	16.3162
2573	SSBP2 ENSG00000145687	16.3145
2574	PTGS2 ENSG00000073756	16.3096
2575	ADGRE5 ENSG00000123146	16.3089
2576	TLN1 ENSG00000137076	16.2953
2577	NRBF2 ENSG00000148572	16.2903
2578	AP005131.6 ENSG00000267702	16.2644
2579	USB1 ENSG00000103005	16.2625
2580	AC012513.3 ENSG00000279348	16.2623
2581	ZNF260 ENSG00000254004	16.2615
2582	XPR1 ENSG00000143324	16.2573
2583	PARVG ENSG00000138964	16.253
2584	ABCD4 ENSG00000119688	16.251
2585	TRAF2 ENSG00000127191	16.2492
2586	MTUS1 ENSG00000129422	16.2477
2587	AC139887.2 ENSG00000249592	16.2477
2588	METTL3 ENSG00000165819	16.2455
2589	NCOA2 ENSG00000140396	16.243
2590	LHFPL2 ENSG00000145685	16.2392
2591	ZMPSTE24 ENSG00000084073	16.2386
2592	ZNF548 ENSG00000188785	16.2375
2593	PGGHG ENSG00000142102	16.2297
2594	NUDT16 ENSG00000198585	16.2278
2595	G3BP1 ENSG00000145907	16.2245
2596	ZNRD1ASP ENSG00000204623	16.2232
2597	AP4S1 ENSG00000100478	16.1785
2598	TMEM167B ENSG00000215717	16.1682
2599	AL158212.3 ENSG00000260917	16.1649
2600	AC004151.1 ENSG00000180448	16.163
2601	IMPAD1 ENSG00000104331	16.1598
2602	GSR ENSG00000104687	16.1424
2603	GDI2 ENSG00000057608	16.1386
2604	HSD17B8 ENSG00000204228	16.1268
2605	RRP12 ENSG00000052749	16.1191
2606	CCDC159 ENSG00000183401	16.1189
2607	TMBIM6 ENSG00000139644	16.1137
2608	AC025164.1 ENSG00000245904	16.1057
2609	RAB7A ENSG00000075785	16.0977
2610	USP12 ENSG00000152484	16.0882
2611	SEC11A ENSG00000140612	16.0869
2612	TXN ENSG00000136810	16.0817
2613	XKR6 ENSG00000171044	16.0786
2614	PPP3R1 ENSG00000221823	16.0753
2615	AJ003147.3 ENSG00000279330	16.0741
2616	DSEL ENSG00000171451	16.0664
2617	ASAP2 ENSG00000151693	16.0661
2618	AP005131.7 ENSG00000272746	16.0657
2619	SPRYD4 ENSG00000176422	16.0608
2620	UBE2E1 ENSG00000170142	16.0577
2621	B4GALT1 ENSG00000086062	16.0514
2622	DST ENSG00000151914	16.0244
2623	ZNF814 ENSG00000204514	16.0233
2624	C12orf65 ENSG00000130921	16.0221
2625	BATF3 ENSG00000123685	16.0073
2626	C1orf50 ENSG00000164008	16.0027
2627	TMEM42 ENSG00000169964	15.994
2628	HLTF ENSG00000071794	15.9878
2629	ZFAND4 ENSG00000172671	15.9855
2630	RAD51B ENSG00000182185	15.9809
2631	AC139769.1 ENSG00000233836	15.9767
2632	DCAF17 ENSG00000115827	15.9646
2633	SZRD1 ENSG00000055070	15.9563
2634	IL_12_IL_23p40	15.9554
2635	FMNL3 ENSG00000161791	15.9527
2636	KAT5 ENSG00000172977	15.9381
2637	QTRT2 ENSG00000151576	15.9264
2638	COL8A2 ENSG00000171812	15.9258
2639	MEAK7 ENSG00000140950	15.9235
2640	MEN1 ENSG00000133895	15.9206
2641	GCNT4 ENSG00000176928	15.9186
2642	LINC01772 ENSG00000226029	15.9084
2643	ANXA2P2 ENSG00000231991	15.906
2644	AC078883.1 ENSG00000225205	15.9044
2645	ZNRF2 ENSG00000180233	15.8899
2646	PCID2 ENSG00000126226	15.8849
2647	RHBDF2 ENSG00000129667	15.8725
2648	ZBED6CL ENSG00000188707	15.8669
2649	SDC4 ENSG00000124145	15.8664
2650	SSR3 ENSG00000114850	15.8603
2651	ZNF207 ENSG00000010244	15.8554
2652	SLC5A3 ENSG00000198743	15.8527
2653	ALKBH3 ENSG00000166199	15.8503
2654	ADD2 ENSG00000075340	15.8499
2655	CXorf21 ENSG00000120280	15.8452
2656	TUBGCP2 ENSG00000130640	15.8402
2657	AC008467.1 ENSG00000249476	15.8359
2658	RPL32P3 ENSG00000251474	15.8091
2659	HCCS ENSG00000004961	15.8088
2660	YIPF4 ENSG00000119820	15.8048
2661	LINC01473 ENSG00000237877	15.8002
2662	PITPNC1 ENSG00000154217	15.7994
2663	SUV39H2 ENSG00000152455	15.7906
2664	LY96 ENSG00000154589	15.7902
2665	THOC3 ENSG00000051596	15.7887
2666	AHSA2P ENSG00000173209	15.7851
2667	MIR600HG ENSG00000236901	15.7573
2668	UBXN2B ENSG00000215114	15.7571
2669	METTL16 ENSG00000127804	15.7307
2670	SLC41A2 ENSG00000136052	15.7284
2671	B4GALT6 ENSG00000118276	15.7277
2672	SP4 ENSG00000105866	15.7241
2673	NID1 ENSG00000116962	15.7197
2674	SLC25A25-AS1 ENSG00000234771	15.7194
2675	LINC00476 ENSG00000175611	15.7181
2676	ADPGK-AS1 ENSG00000260898	15.7179
2677	NRAS ENSG00000213281	15.7079
2678	SIT1 ENSG00000137078	15.7062
2679	WBP1L ENSG00000166272	15.7051
2680	COX8A ENSG00000176340	15.6956
2681	ZNF718 ENSG00000250312	15.6937
2682	NRF1 ENSG00000106459	15.6921
2683	ZNF181 ENSG00000197841	15.6889
2684	NCOA1 ENSG00000084676	15.6579
2685	ZMYM3 ENSG00000147130	15.6499
2686	MEST ENSG00000106484	15.6491
2687	AC009506.1 ENSG00000224152	15.6471
2688	PHLDA1 ENSG00000139289	15.6391
2689	RESF1 ENSG00000174718	15.6388
2690	PPP1R2 ENSG00000184203	15.6337
2691	RPE ENSG00000197713	15.6045
2692	DMAC1 ENSG00000137038	15.6026
2693	RFX5 ENSG00000143390	15.5947
2694	FAM78A ENSG00000126882	15.5763
2695	POLD2 ENSG00000106628	15.5749
2696	LYPLA1 ENSG00000120992	15.5737
2697	PFN1 ENSG00000108518	15.5691
2698	ASRGL1 ENSG00000162174	15.5599
2699	UBTD1 ENSG00000165886	15.5451
2700	GPR141 ENSG00000187037	15.5438
2701	KIAA1522 ENSG00000162522	15.5428
2702	ZNF33A ENSG00000189180	15.5416
2703	NFKBIZ ENSG00000144802	15.5345
2704	LAP3 ENSG00000002549	15.528
2705	CCNJ ENSG00000107443	15.5243
2706	TFEC ENSG00000105967	15.5233
2707	UBE2J1 ENSG00000198833	15.5146
2708	PHF21A ENSG00000135365	15.5114
2709	SENP7 ENSG00000138468	15.5079
2710	MAN2A2 ENSG00000196547	15.5028
2711	AP002433.2 ENSG00000285696	15.4954
2712	TTC34 ENSG00000215912	15.489
2713	KRT8P46 ENSG00000248971	15.4826
2714	ALG13 ENSG00000101901	15.4755
2715	ZNF790-AS1 ENSG00000267254	15.4718
2716	STK17A ENSG00000164543	15.4709
2717	CTSL ENSG00000135047	15.4705
2718	SNX33 ENSG00000173548	15.453
2719	PPP2R5A ENSG00000066027	15.4445
2720	HSF2 ENSG00000025156	15.4443
2721	ZMAT1 ENSG00000166432	15.443
2722	TP53I3 ENSG00000115129	15.4322
2723	OAT ENSG00000065154	15.4273
2724	DPH6 ENSG00000134146	15.4263
2725	C17orf49 ENSG00000258315	15.4124
2726	Z95331.1 ENSG00000280383	15.4124
2727	PXMP4 ENSG00000101417	15.4109
2728	RTN1 ENSG00000139970	15.3967
2729	PLD4 ENSG00000166428	15.395
2730	ABHD18 ENSG00000164074	15.3946
2731	AL356317.1 ENSG00000213754	15.392
2732	MLKL ENSG00000168404	15.3908
2733	ACAD9 ENSG00000177646	15.3784
2734	FAM114A1 ENSG00000197712	15.3779
2735	LAMP1 ENSG00000185896	15.3736
2736	GCDH ENSG00000105607	15.3716
2737	SMG1P7 ENSG00000261556	15.3548
2738	KCNQ5 ENSG00000185760	15.3528
2739	SLC4A5 ENSG00000188687	15.3506
2740	P2RX7 ENSG00000089041	15.3492
2741	YWHAB ENSG00000166913	15.3441
2742	AL356356.1 ENSG00000237781	15.3341
2743	PCYOX1L ENSG00000145882	15.3333
2744	DTX3 ENSG00000178498	15.3322
2745	BTBD8 ENSG00000189195	15.3314
2746	CDYL ENSG00000153046	15.3202
2747	ATXN1L ENSG00000224470	15.3199
2748	MYCL ENSG00000116990	15.3194
2749	GCFC2 ENSG00000005436	15.3081
2750	NSUN6 ENSG00000241058	15.3042
2751	TNKS ENSG00000173273	15.3003
2752	FAM216A ENSG00000204856	15.2999
2753	CCDC152 ENSG00000198865	15.2991
2754	CASP4 ENSG00000196954	15.2981
2755	ZC3H12D ENSG00000178199	15.2972
2756	CDAN1 ENSG00000140326	15.2944
2757	FGD2 ENSG00000146192	15.293
2758	STX6 ENSG00000135823	15.2893
2759	LINC00921 ENSG00000281005	15.2702
2760	PRMT2 ENSG00000160310	15.2698
2761	PIK3C2B ENSG00000133056	15.2558
2762	SEC31A ENSG00000138674	15.2531
2763	ZNF135 ENSG00000176293	15.2472
2764	TECR ENSG00000099797	15.2342
2765	ZFP3 ENSG00000180787	15.2259
2766	NABP1 ENSG00000173559	15.2163
2767	DCBLD2 ENSG00000057019	15.2154
2768	AC092645.1 ENSG00000278962	15.2112
2769	TLR7 ENSG00000196664	15.2076
2770	CD164 ENSG00000135535	15.202
2771	IQCE ENSG00000106012	15.2015
2772	GUSBP2 ENSG00000241549	15.2015
2773	CAT ENSG00000121691	15.1953
2774	PSMA4 ENSG00000041357	15.191
2775	AC002091.2 ENSG00000266389	15.1909
2776	STRBP ENSG00000165209	15.189
2777	GORASP1 ENSG00000114745	15.1878
2778	RAP1B ENSG00000127314	15.1855
2779	ZNF383 ENSG00000188283	15.1848
2780	NEIL2 ENSG00000154328	15.18
2781	LRRC37B ENSG00000185158	15.1785
2782	AC007384.1 ENSG00000237513	15.1779
2783	SMAD5 ENSG00000113658	15.1742
2784	SINHCAF ENSG00000139146	15.1689
2785	DICER1-AS1 ENSG00000235706	15.154
2786	CTSO ENSG00000256043	15.1318
2787	FOSB ENSG00000125740	15.1284
2788	MS4A4A ENSG00000110079	15.1265
2789	EEF2K ENSG00000103319	15.1194
2790	AGPAT4 ENSG00000026652	15.1193
2791	TAF5L ENSG00000135801	15.1181
2792	DSC2 ENSG00000134755	15.117
2793	REXO2 ENSG00000076043	15.1169
2794	SETD6 ENSG00000103037	15.1118
2795	BRWD1 ENSG00000185658	15.1112
2796	AC091825.1 ENSG00000280047	15.1088
2797	VDAC1P8 ENSG00000229036	15.1016
2798	ZNF268 ENSG00000090612	15.0999
2799	GOSR2 ENSG00000108433	15.0979
2800	TBC1D23 ENSG00000036054	15.0929
2801	BBIP1 ENSG00000214413	15.0924
2802	NFX1 ENSG00000086102	15.0916
2803	CC2D2B ENSG00000188649	15.0897
2804	RABL2B ENSG00000079974	15.0848
2805	APAF1 ENSG00000120868	15.0805
2806	CYB5RL ENSG00000215883	15.0786
2807	ARHGEF11 ENSG00000132694	15.0654
2808	ANKRD44-IT1 ENSG00000236977	15.0575
2809	CYLD ENSG00000083799	15.0569
2810	INVS ENSG00000119509	15.0459
2811	CKLF ENSG00000217555	15.0429
2812	LIPT2 ENSG00000175536	15.0393
2813	SFMBT1 ENSG00000163935	15.0229
2814	SRGAP2C ENSG00000171943	15.013
2815	ZNF275 ENSG00000063587	15.0055
2816	MYO10 ENSG00000145555	14.9758
2817	GART ENSG00000159131	14.974
2818	ZNF343 ENSG00000088876	14.974
2819	IKZF3 ENSG00000161405	14.9739
2820	LINC01891 ENSG00000231682	14.9725
2821	RPS10P7 ENSG00000223396	14.969
2822	EIF4G1 ENSG00000114867	14.9646
2823	UCK2 ENSG00000143179	14.9525
2824	DUS4L ENSG00000105865	14.9504
2825	SLC26A6 ENSG00000225697	14.9504
2826	HCLS1 ENSG00000180353	14.949
2827	AC006008.1 ENSG00000286912	14.9489
2828	TRIM35 ENSG00000104228	14.9474
2829	AL031728.1 ENSG00000231105	14.9463
2830	SIAH2 ENSG00000181788	14.9363
2831	AMN ENSG00000166126	14.9341
2832	PON2 ENSG00000105854	14.9276
2833	TMEM198B ENSG00000182796	14.9242
2834	PRR13 ENSG00000205352	14.9211
2835	CHN2 ENSG00000106069	14.9199
2836	NUP43 ENSG00000120253	14.9041
2837	CATSPER2 ENSG00000166762	14.9037
2838	ZNF137P ENSG00000123870	14.9002
2839	TNFSF13 ENSG00000161955	14.8882
2840	TMCO6 ENSG00000113119	14.8776
2841	EIF4EBP2 ENSG00000148730	14.8723
2842	PLEKHA2 ENSG00000169499	14.8721
2843	RNF216P1 ENSG00000196204	14.8661
2844	FBXO32 ENSG00000156804	14.865
2845	AC100786.1 ENSG00000246731	14.8646
2846	SNAPC2 ENSG00000104976	14.864
2847	FXN ENSG00000165060	14.8391
2848	AL117344.2 ENSG00000286482	14.8374
2849	PELI1 ENSG00000197329	14.8097
2850	TTC38 ENSG00000075234	14.8036
2851	PLCB2 ENSG00000137841	14.8034
2852	AC106795.2 ENSG00000249684	14.7934
2853	GPR174 ENSG00000147138	14.774
2854	CHD3 ENSG00000170004	14.7738
2855	SLAMF1 ENSG00000117090	14.765
2856	AC010997.6 ENSG00000279814	14.7616
2857	ZNF586 ENSG00000083828	14.7575
2858	ELP2 ENSG00000134759	14.7545
2859	TBCK ENSG00000145348	14.7538
2860	STARD3NL ENSG00000010270	14.7505
2861	AC142472.1 ENSG00000276728	14.7502
2862	AL096701.1 ENSG00000214093	14.7477
2863	ADGRE1 ENSG00000174837	14.7411
2864	HM13 ENSG00000101294	14.739
2865	PTCD3 ENSG00000132300	14.7185
2866	AC015883.1 ENSG00000279281	14.7163
2867	MORC4 ENSG00000133131	14.7129
2868	SURF4 ENSG00000148248	14.711
2869	HMCES ENSG00000183624	14.7056
2870	SLC25A17 ENSG00000100372	14.7051
2871	PATL1 ENSG00000166889	14.687
2872	AEN ENSG00000181026	14.6858
2873	AL109811.2 ENSG00000271895	14.6803
2874	AL121933.1 ENSG00000286646	14.6797
2875	ZNF529 ENSG00000186020	14.6748
2876	FAM117B ENSG00000138439	14.6666
2877	TRIM23 ENSG00000113595	14.6583
2878	RECQL5 ENSG00000108469	14.6573
2879	AC079331.1 ENSG00000279361	14.6571
2880	VPS52 ENSG00000223501	14.6553
2881	AHCYL1 ENSG00000168710	14.6537
2882	IRAK1BP1 ENSG00000146243	14.6386
2883	PCYT1A ENSG00000161217	14.6343
2884	KLHL29 ENSG00000119771	14.6206
2885	SP140L ENSG00000185404	14.6201
2886	SLC35F6 ENSG00000213699	14.6193
2887	ZNF786 ENSG00000197362	14.6185
2888	CATIP-AS1 ENSG00000225062	14.6158
2889	SCARB1 ENSG00000073060	14.6154
2890	SERTAD2 ENSG00000179833	14.6132
2891	TTLL4 ENSG00000135912	14.6108
2892	IMMP1L ENSG00000148950	14.6105
2893	WDR41 ENSG00000164253	14.6013
2894	ZNF7 ENSG00000147789	14.5946
2895	TRIM25 ENSG00000121060	14.5885
2896	SELENOK ENSG00000113811	14.5866
2897	LINC01353 ENSG00000231507	14.5792
2898	PWWP3A ENSG00000160953	14.5787
2899	MYH3 ENSG00000109063	14.5728
2900	TMEM220 ENSG00000187824	14.5636
2901	GUSBP11 ENSG00000228315	14.5625
2902	DGKE ENSG00000153933	14.5574
2903	LINC00562 ENSG00000260388	14.5518
2904	VPS35 ENSG00000069329	14.5447
2905	TRAV17 ENSG00000211797	14.5387
2906	HSPG2 ENSG00000142798	14.5385
2907	PATZ1 ENSG00000100105	14.5378
2908	NIPSNAP1 ENSG00000184117	14.5326
2909	ATG16L2 ENSG00000168010	14.5319
2910	DNAJC5 ENSG00000101152	14.5305
2911	BCAP29 ENSG00000075790	14.5235
2912	ENO2 ENSG00000111674	14.5228
2913	DIP2C ENSG00000151240	14.5162
2914	TMEM62 ENSG00000137842	14.5099
2915	TSHZ2 ENSG00000182463	14.5093
2916	LINC00937 ENSG00000226091	14.5035
2917	RMND5B ENSG00000145916	14.4995
2918	AC116913.1 ENSG00000261351	14.4988
2919	BRI3BP ENSG00000184992	14.4984
2920	GTF2H5 ENSG00000272047	14.4884
2921	LMNB1 ENSG00000113368	14.4784
2922	KIAA1324 ENSG00000116299	14.4769
2923	AC087284.1 ENSG00000273691	14.4768
2924	PIM2 ENSG00000102096	14.4737
2925	HEXIM1 ENSG00000186834	14.469
2926	KAT2A ENSG00000108773	14.4575
2927	DNM2 ENSG00000079805	14.4549
2928	RBM19 ENSG00000122965	14.4511
2929	CBFA2T2 ENSG00000078699	14.4507
2930	ECHDC2 ENSG00000121310	14.4484
2931	UBA6-AS1 ENSG00000248049	14.4307
2932	ZNF518B ENSG00000178163	14.4034
2933	AC025857.2 ENSG00000269899	14.3958
2934	MTO1 ENSG00000135297	14.3894
2935	GNG2 ENSG00000186469	14.366
2936	WASHC4 ENSG00000136051	14.3645
2937	MCUB ENSG00000005059	14.357
2938	TMEM150B ENSG00000180061	14.3561
2939	AMOTL1 ENSG00000166025	14.3525
2940	TTF2 ENSG00000116830	14.3441
2941	BUD31 ENSG00000106245	14.3305
2942	DGKH ENSG00000102780	14.3191
2943	ZDHHC1 ENSG00000159714	14.3143
2944	TNFRSF21 ENSG00000146072	14.3143
2945	POLR1B ENSG00000125630	14.3111
2946	SNCA ENSG00000145335	14.3069
2947	COQ6 ENSG00000119723	14.3068
2948	AGAP2 ENSG00000135439	14.3065
2949	ZNF850 ENSG00000267041	14.2972
2950	MBNL1-AS1 ENSG00000229619	14.2957
2951	ZKSCAN4 ENSG00000187626	14.2824
2952	TNIP2 ENSG00000168884	14.27
2953	FCGR1A ENSG00000150337	14.2667
2954	JAML ENSG00000160593	14.2665
2955	LAX1 ENSG00000122188	14.2594
2956	RPS4X ENSG00000198034	14.2578
2957	JADE2 ENSG00000043143	14.255
2958	PRKCH ENSG00000027075	14.2509
2959	PPP1R18 ENSG00000146112	14.2462
2960	OARD1 ENSG00000124596	14.2445
2961	CAP1 ENSG00000131236	14.2441
2962	TRAV13-1 ENSG00000211788	14.238
2963	TGFB3 ENSG00000119699	14.2327
2964	EIF5 ENSG00000100664	14.2313
2965	SQOR ENSG00000137767	14.2203
2966	PRELID1 ENSG00000169230	14.2161
2967	IDH3G ENSG00000067829	14.2138
2968	DNAH6 ENSG00000115423	14.2116
2969	FBXO44 ENSG00000132879	14.2004
2970	TTC24 ENSG00000187862	14.1975
2971	AC116366.1 ENSG00000234290	14.1971
2972	ZNF182 ENSG00000147118	14.1965
2973	AP5M1 ENSG00000053770	14.195
2974	MCTP2 ENSG00000140563	14.1848
2975	CASD1 ENSG00000127995	14.1748
2976	ZNF552 ENSG00000178935	14.1662
2977	AC015911.11 ENSG00000286065	14.1661
2978	ZNF446 ENSG00000083838	14.1618
2979	RN7SL473P ENSG00000277452	14.1609
2980	GYPC ENSG00000136732	14.1565
2981	TJP3 ENSG00000105289	14.1506
2982	LINC00342 ENSG00000232931	14.1469
2983	NAA25 ENSG00000111300	14.1464
2984	TSTD1 ENSG00000215845	14.1443
2985	TMEM143 ENSG00000161558	14.1439
2986	SETD3 ENSG00000183576	14.1393
2987	ALCAM ENSG00000170017	14.124
2988	DPH1 ENSG00000108963	14.1211
2989	HCAR2 ENSG00000182782	14.1144
2990	AL356273.3 ENSG00000279838	14.1031
2991	MED28 ENSG00000118579	14.0995
2992	UBR5-AS1 ENSG00000246263	14.0978
2993	GPALPP1 ENSG00000133114	14.0841
2994	NOP10 ENSG00000182117	14.0832
2995	TRAK1 ENSG00000182606	14.0807
2996	VTI1B ENSG00000100568	14.077
2997	ZNF839 ENSG00000022976	14.0726
2998	FZD1 ENSG00000157240	14.0724
2999	CD59 ENSG00000085063	14.0701
3000	LINC00909 ENSG00000264247	14.0671
3001	TTC14 ENSG00000163728	14.0649
3002	RXRB ENSG00000204231	14.0558
3003	NAA40 ENSG00000110583	14.0467
3004	MBOAT1 ENSG00000172197	14.0445
3005	RBM12B ENSG00000183808	14.0407
3006	WASHC2C ENSG00000172661	14.0407
3007	UMPS ENSG00000114491	14.0368
3008	RNASEK ENSG00000219200	14.0328
3009	NAIP ENSG00000249437	14.0316
3010	NCF1 ENSG00000158517	14.0297
3011	SMPD1 ENSG00000166311	14.0275
3012	DNM1L ENSG00000087470	14.024
3013	CD55 ENSG00000196352	14.0232
3014	GLYR1 ENSG00000140632	14.0228
3015	PITPNA-AS1 ENSG00000236618	14.0215
3016	HIPK1 ENSG00000163349	14.0213
3017	AC092653.1 ENSG00000273245	14.0189
3018	ELOA ENSG00000011007	14.0104
3019	MIA2 ENSG00000150527	14.009
3020	L2HGDH ENSG00000087299	14.006
3021	BAG3 ENSG00000151929	14.0059
3022	MRM1 ENSG00000278619	13.9987
3023	AL162615.1 ENSG00000237788	13.992
3024	NEAT1 ENSG00000245532	13.9912
3025	CD1C ENSG00000158481	13.9863
3026	PPP3CB-AS1 ENSG00000221817	13.9756
3027	AGBL3 ENSG00000146856	13.9749
3028	UEVLD ENSG00000151116	13.971
3029	RASA2 ENSG00000155903	13.9674
3030	GSDMB ENSG00000073605	13.9658
3031	HGF ENSG00000019991	13.9578
3032	DNAJC16 ENSG00000116138	13.9468
3033	BRK1 ENSG00000254999	13.9425
3034	CLPTM1 ENSG00000104853	13.9347
3035	ZKSCAN3 ENSG00000189298	13.9343
3036	WDFY2 ENSG00000139668	13.9331
3037	SLC38A2 ENSG00000134294	13.9229
3038	EDC3 ENSG00000179151	13.9204
3039	LRRC29 ENSG00000125122	13.9166
3040	HRH2 ENSG00000113749	13.9093
3041	AC104809.2 ENSG00000233392	13.906
3042	RAB30-DT ENSG00000246067	13.9053
3043	F13A1 ENSG00000124491	13.9027
3044	ACACB ENSG00000076555	13.9005
3045	ZNF226 ENSG00000167380	13.8995
3046	C11orf49 ENSG00000149179	13.8947
3047	VPS4B ENSG00000119541	13.8666
3048	LONP2 ENSG00000102910	13.8614
3049	SEC31B ENSG00000075826	13.8594
3050	DDB2 ENSG00000134574	13.8543
3051	TMPPE ENSG00000188167	13.8525
3052	EPHA1-AS1 ENSG00000229153	13.8525
3053	AFTPH ENSG00000119844	13.8511
3054	VCP ENSG00000165280	13.8488
3055	CEP70 ENSG00000114107	13.8449
3056	MRPL27 ENSG00000108826	13.8443
3057	KCNE1 ENSG00000180509	13.8425
3058	KPNA2 ENSG00000182481	13.8405
3059	H3F3AP4 ENSG00000235655	13.8387
3060	CD4 ENSG00000010610	13.8344
3061	AL365272.1 ENSG00000287265	13.8289
3062	ZNF783 ENSG00000204946	13.8275
3063	AVL9 ENSG00000105778	13.825
3064	AC020656.1 ENSG00000257764	13.7992
3065	MFSD14B ENSG00000148110	13.7955
3066	PRPS1 ENSG00000147224	13.7887
3067	CIAPIN1 ENSG00000005194	13.7882
3068	AL928654.3 ENSG00000257341	13.7882
3069	KIAA2013 ENSG00000116685	13.7846
3070	UVRAG ENSG00000198382	13.7792
3071	ZNF540 ENSG00000171817	13.7735
3072	TNIP1 ENSG00000145901	13.7666
3073	LRPAP1 ENSG00000163956	13.7648
3074	COQ10B ENSG00000115520	13.7645
3075	RNF41 ENSG00000181852	13.7551
3076	CD2 ENSG00000116824	13.753
3077	UNC119B ENSG00000175970	13.7303
3078	SNHG10 ENSG00000247092	13.7087
3079	INPP4A ENSG00000040933	13.7079
3080	NEK3 ENSG00000136098	13.7064
3081	ST3GAL1 ENSG00000008513	13.7017
3082	PQLC3 ENSG00000162976	13.6813
3083	PM20D2 ENSG00000146281	13.68
3084	ZRANB3 ENSG00000121988	13.6769
3085	LTO1 ENSG00000149716	13.6747
3086	FANCF ENSG00000183161	13.6663
3087	ZNF234 ENSG00000263002	13.6634
3088	USF1 ENSG00000158773	13.6477
3089	SCO2 ENSG00000284194	13.6451
3090	BAG2 ENSG00000112208	13.6422
3091	GMDS-DT ENSG00000250903	13.632
3092	AC122718.1 ENSG00000250461	13.6294
3093	HIF1AN ENSG00000166135	13.6271
3094	MIR4697HG ENSG00000280237	13.625
3095	CD109 ENSG00000156535	13.6223
3096	BX890604.2 ENSG00000285756	13.6216
3097	ZNF587 ENSG00000198466	13.6208
3098	DTX1 ENSG00000135144	13.6197
3099	PEPD ENSG00000124299	13.6156
3100	SCYL2 ENSG00000136021	13.6117
3101	HADHA ENSG00000084754	13.6112
3102	OLR1 ENSG00000173391	13.6093
3103	AC007336.1 ENSG00000261997	13.6066
3104	S100A8 ENSG00000143546	13.6044
3105	SUMO3 ENSG00000184900	13.5977
3106	ANP32A ENSG00000140350	13.5895
3107	CLTA ENSG00000122705	13.5893
3108	ZNF438 ENSG00000183621	13.5867
3109	RPL10A ENSG00000198755	13.5802
3110	ADGRE3 ENSG00000131355	13.5798
3111	T cells CD8	13.5784
3112	ALYREF ENSG00000183684	13.5779
3113	COQ4 ENSG00000167113	13.5776
3114	AC007485.2 ENSG00000279059	13.5705
3115	PIGA ENSG00000165195	13.5631
3116	RORA-AS1 ENSG00000245534	13.5626
3117	CXCL2 ENSG00000081041	13.5616
3118	AATBC ENSG00000215458	13.5583
3119	FEM1C ENSG00000145780	13.5572
3120	MPRIP ENSG00000133030	13.5535
3121	HOTAIRM1 ENSG00000233429	13.5492
3122	SLITRK4 ENSG00000179542	13.5481
3123	CDK2AP2 ENSG00000167797	13.5435
3124	AEBP1 ENSG00000106624	13.5389
3125	SPIN4 ENSG00000186767	13.5358
3126	WDR47 ENSG00000085433	13.5323
3127	HNRNPAB ENSG00000197451	13.5267
3128	AGFG2 ENSG00000106351	13.5154
3129	KPNA5 ENSG00000196911	13.5047
3130	SPG21 ENSG00000090487	13.5022
3131	SLC1A4 ENSG00000115902	13.501
3132	PPARD ENSG00000112033	13.4991
3133	ZNF569 ENSG00000196437	13.4875
3134	GZMB ENSG00000100453	13.485
3135	UBXN2A ENSG00000173960	13.4835
3136	ATG7 ENSG00000197548	13.4822
3137	SLC39A10 ENSG00000196950	13.4799
3138	SLC16A7 ENSG00000118596	13.4704
3139	SPRED1 ENSG00000166068	13.4653
3140	CASP8AP2 ENSG00000118412	13.4586
3141	ZNF746 ENSG00000181220	13.4567
3142	SPART ENSG00000133104	13.4554
3143	DFFA ENSG00000160049	13.451
3144	ZSWIM8 ENSG00000214655	13.4342
3145	NUP88 ENSG00000108559	13.4268
3146	YKT6 ENSG00000106636	13.4231
3147	NANP ENSG00000170191	13.4229
3148	MECR ENSG00000116353	13.4202
3149	LYST ENSG00000143669	13.4196
3150	NUP205 ENSG00000155561	13.4195
3151	AC019205.1 ENSG00000229852	13.418
3152	C21orf58 ENSG00000160298	13.4167
3153	DLG2 ENSG00000150672	13.4148
3154	BAZ1A ENSG00000198604	13.4147
3155	CRK ENSG00000167193	13.4094
3156	LINC00630 ENSG00000223546	13.4044
3157	MTRF1L ENSG00000112031	13.3992
3158	ENTR1 ENSG00000165689	13.3956
3159	ZCCHC7 ENSG00000147905	13.3844
3160	BST2 ENSG00000130303	13.3842
3161	ZNF43 ENSG00000198521	13.3792
3162	DNAJC25 ENSG00000059769	13.3754
3163	CFAP36 ENSG00000163001	13.3739
3164	CD99L2 ENSG00000102181	13.3717
3165	PLEKHM2 ENSG00000116786	13.3714
3166	DNAJB5 ENSG00000137094	13.3653
3167	HSBP1L1 ENSG00000226742	13.3644
3168	IL_7	13.3574
3169	ZNF692 ENSG00000171163	13.3557
3170	KDELR1 ENSG00000105438	13.3509
3171	CEBPG ENSG00000153879	13.3489
3172	NARS ENSG00000134440	13.341
3173	RC3H1 ENSG00000135870	13.332
3174	SLC39A6 ENSG00000141424	13.3292
3175	BUB3 ENSG00000154473	13.3263
3176	ZNF827 ENSG00000151612	13.3238
3177	SPAG1 ENSG00000104450	13.3235
3178	AZIN2 ENSG00000142920	13.3204
3179	RNASEH2B ENSG00000136104	13.3075
3180	PCBP1 ENSG00000169564	13.3044
3181	OGFOD1 ENSG00000087263	13.2965
3182	RCCD1 ENSG00000166965	13.2953
3183	UBC ENSG00000150991	13.293
3184	DARS-AS1 ENSG00000231890	13.2788
3185	AAGAB ENSG00000103591	13.2722
3186	ASIC3 ENSG00000213199	13.2711
3187	EIF1B-AS1 ENSG00000280739	13.2568
3188	PTPRK ENSG00000152894	13.2503
3189	CHD1 ENSG00000153922	13.248
3190	H3F3B ENSG00000132475	13.2425
3191	RWDD2A ENSG00000013392	13.2384
3192	C16orf70 ENSG00000125149	13.23
3193	EID1 ENSG00000255302	13.2282
3194	ZNF8 ENSG00000278129	13.2246
3195	PDCL3P4 ENSG00000244119	13.2224
3196	ZAP70 ENSG00000115085	13.2223
3197	ADTRP ENSG00000111863	13.2207
3198	SSH3 ENSG00000172830	13.2191
3199	BTN3A3 ENSG00000111801	13.2172
3200	RN7SL600P ENSG00000274963	13.2151
3201	CENPT ENSG00000102901	13.2141
3202	PNPLA6 ENSG00000032444	13.2085
3203	TNS1 ENSG00000079308	13.2048
3204	FAM122B ENSG00000156504	13.2035
3205	ELF1 ENSG00000120690	13.2031
3206	ZNF75A ENSG00000162086	13.1918
3207	LINC00877 ENSG00000241163	13.1858
3208	CDC14A ENSG00000079335	13.1735
3209	TADA3 ENSG00000171148	13.1717
3210	AC124944.2 ENSG00000260261	13.1691
3211	STARD4 ENSG00000164211	13.168
3212	GHITM ENSG00000165678	13.1675
3213	ACO1 ENSG00000122729	13.1599
3214	CMTM3 ENSG00000140931	13.1382
3215	MDC	13.1338
3216	HMGB2 ENSG00000164104	13.1333
3217	RPL13 ENSG00000167526	13.1319
3218	PLK2 ENSG00000145632	13.1281
3219	ZFP91 ENSG00000186660	13.1239
3220	POLH ENSG00000170734	13.1006
3221	LILRA6 ENSG00000244482	13.0986
3222	L3MBTL4 ENSG00000154655	13.0977
3223	PIK3CG ENSG00000105851	13.0948
3224	CLEC4A ENSG00000111729	13.0851
3225	ZBTB7A ENSG00000178951	13.0813
3226	MDM2 ENSG00000135679	13.0813
3227	ZNF772 ENSG00000197128	13.0738
3228	RCAN1 ENSG00000159200	13.0649
3229	LINC00920 ENSG00000246898	13.0631
3230	AC055811.4 ENSG00000278864	13.0547
3231	ACTR3 ENSG00000115091	13.0478
3232	DIPK1A ENSG00000154511	13.0455
3233	MAP3K21 ENSG00000143674	13.044
3234	HACD3 ENSG00000074696	13.0439
3235	AL121603.2 ENSG00000258738	13.041
3236	PPME1 ENSG00000214517	13.0407
3237	HDLBP ENSG00000115677	13.0364
3238	ZNF337-AS1 ENSG00000213742	13.0298
3239	SH3KBP1 ENSG00000147010	13.0041
3240	LINC00649 ENSG00000237945	13.0021
3241	TMEM161B ENSG00000164180	12.9975
3242	HCG27 ENSG00000206344	12.9962
3243	POLR2L ENSG00000177700	12.9957
3244	FAM53B ENSG00000189319	12.9819
3245	SLC25A33 ENSG00000171612	12.9772
3246	PPP6R2 ENSG00000100239	12.9765
3247	COX10 ENSG00000006695	12.9738
3248	SHLD1 ENSG00000171984	12.9723
3249	USP21 ENSG00000143258	12.9667
3250	C17orf75 ENSG00000108666	12.9626
3251	NUDT16P1 ENSG00000246082	12.9563
3252	AC010618.4 ENSG00000269439	12.9549
3253	CYB5A ENSG00000166347	12.9538
3254	SAA	12.9537
3255	SMOX ENSG00000088826	12.9503
3256	IL_8_HS	12.9405
3257	OSGEPL1 ENSG00000128694	12.9331
3258	ANGPT1 ENSG00000154188	12.9295
3259	TMEM134 ENSG00000172663	12.9256
3260	TMEM120B ENSG00000188735	12.9221
3261	JUND ENSG00000130522	12.9189
3262	PFAS ENSG00000178921	12.9127
3263	LMBR1 ENSG00000105983	12.9051
3264	PPP2R1B ENSG00000137713	12.9046
3265	SSH1 ENSG00000084112	12.8974
3266	GALNT7 ENSG00000109586	12.8967
3267	AC025171.2 ENSG00000215068	12.8953
3268	RF00017 ENSG00000278818	12.8941
3269	EPHB6 ENSG00000106123	12.893
3270	HK1 ENSG00000156515	12.8861
3271	CLUHP3 ENSG00000131797	12.8858
3272	BTN3A1 ENSG00000026950	12.8829
3273	GNA13 ENSG00000120063	12.8808
3274	RBAK ENSG00000146587	12.8762
3275	STAC3 ENSG00000185482	12.8752
3276	COMMD9 ENSG00000110442	12.8751
3277	ERGIC1 ENSG00000113719	12.8735
3278	HAL ENSG00000084110	12.8667
3279	IPO11 ENSG00000086200	12.8633
3280	MIR4435-2HG ENSG00000172965	12.8613
3281	GTF2IRD2B ENSG00000174428	12.8527
3282	GMPS ENSG00000163655	12.848
3283	MTMR4 ENSG00000108389	12.8398
3284	PTPN9 ENSG00000169410	12.8396
3285	HIGD1AP14 ENSG00000248785	12.8395
3286	TARDBP ENSG00000120948	12.8383
3287	S100PBP ENSG00000116497	12.8377
3288	GPR107 ENSG00000148358	12.8207
3289	APMAP ENSG00000101474	12.8198
3290	MGST2 ENSG00000085871	12.8197
3291	NT5E ENSG00000135318	12.8187
3292	N4BP2L2 ENSG00000244754	12.8158
3293	ASTN2 ENSG00000148219	12.8066
3294	AC022182.1 ENSG00000254777	12.8056
3295	KNTC1 ENSG00000184445	12.8042
3296	XYLT2 ENSG00000015532	12.7985
3297	C3 ENSG00000125730	12.7982
3298	DUSP5 ENSG00000138166	12.7932
3299	LINC02611 ENSG00000226791	12.7892
3300	RNF169 ENSG00000166439	12.7883
3301	VAPA ENSG00000101558	12.7863
3302	FAN1 ENSG00000198690	12.7852
3303	C1orf21 ENSG00000116667	12.7846
3304	AC105105.1 ENSG00000267257	12.7764
3305	TBRG4 ENSG00000136270	12.7759
3306	C19orf71 ENSG00000183397	12.7724
3307	ABCC2 ENSG00000023839	12.7721
3308	AC093297.2 ENSG00000272335	12.7644
3309	MCM7 ENSG00000166508	12.7597
3310	COG4 ENSG00000103051	12.7532
3311	WDR45B ENSG00000141580	12.7525
3312	AC011815.1 ENSG00000268573	12.7487
3313	PUS1 ENSG00000177192	12.747
3314	TARS ENSG00000113407	12.7469
3315	LINC01138 ENSG00000274020	12.7435
3316	PIP4P2 ENSG00000155099	12.7302
3317	NHSL2 ENSG00000204131	12.7268
3318	ENTPD1-AS1 ENSG00000226688	12.7212
3319	PHGDH ENSG00000092621	12.721
3320	CCDC65 ENSG00000139537	12.7178
3321	MANEA-DT ENSG00000261366	12.7153
3322	S1PR1 ENSG00000170989	12.7129
3323	KIAA0556 ENSG00000047578	12.7121
3324	ALG10B ENSG00000175548	12.7119
3325	ZRANB2 ENSG00000132485	12.7096
3326	RAB30 ENSG00000137502	12.7056
3327	ELL2 ENSG00000118985	12.7033
3328	ZSWIM5 ENSG00000162415	12.7033
3329	KLHL2 ENSG00000109466	12.7027
3330	TAOK3 ENSG00000135090	12.692
3331	KLHL32 ENSG00000186231	12.6917
3332	NAP1L2 ENSG00000186462	12.6907
3333	LBHD1 ENSG00000162194	12.6904
3334	FAM227B ENSG00000166262	12.6869
3335	LINC00173 ENSG00000196668	12.6821
3336	IKBKE ENSG00000263528	12.6814
3337	GLUD1 ENSG00000148672	12.6805
3338	INSIG2 ENSG00000125629	12.6761
3339	ST8SIA4 ENSG00000113532	12.6702
3340	SDF2 ENSG00000132581	12.6688
3341	NEU1 ENSG00000204386	12.6675
3342	C1orf43 ENSG00000143612	12.6599
3343	LAMTOR1 ENSG00000149357	12.6559
3344	FIGNL1 ENSG00000132436	12.6513
3345	NREP ENSG00000134986	12.6375
3346	TRMT1 ENSG00000104907	12.6343
3347	HIBCH ENSG00000198130	12.6286
3348	TSPAN2 ENSG00000134198	12.6272
3349	C3orf35 ENSG00000198590	12.6268
3350	LAMTOR5-AS1 ENSG00000224699	12.6239
3351	NECTIN2 ENSG00000130202	12.6212
3352	ZMYM1 ENSG00000197056	12.6163
3353	DNTTIP1 ENSG00000101457	12.6095
3354	ZC3H10 ENSG00000135482	12.6008
3355	NSFL1C ENSG00000088833	12.5955
3356	AC015911.8 ENSG00000267554	12.5922
3357	AC093752.1 ENSG00000245958	12.588
3358	GPD2 ENSG00000115159	12.5825
3359	PLXNA3 ENSG00000130827	12.5825
3360	FUNDC2 ENSG00000165775	12.5824
3361	RGS9 ENSG00000108370	12.5808
3362	LZTS2 ENSG00000107816	12.5718
3363	CATIP ENSG00000158428	12.5614
3364	REPS1 ENSG00000135597	12.5586
3365	PLEKHG2 ENSG00000090924	12.5555
3366	NBPF9 ENSG00000269713	12.5518
3367	OSTM1 ENSG00000081087	12.5456
3368	TMEM222 ENSG00000186501	12.5397
3369	ADARB1 ENSG00000197381	12.5314
3370	SERGEF ENSG00000129158	12.5284
3371	TM9SF1 ENSG00000100926	12.5284
3372	DCTN2 ENSG00000175203	12.5273
3373	AC080038.1 ENSG00000011028	12.5226
3374	AC019080.1 ENSG00000213963	12.5203
3375	OGA ENSG00000198408	12.5194
3376	PGM2L1 ENSG00000165434	12.5175
3377	XKR8 ENSG00000158156	12.5119
3378	MCC ENSG00000171444	12.5043
3379	MYOM1 ENSG00000101605	12.502
3380	TRMT11 ENSG00000066651	12.5009
3381	TRRAP ENSG00000196367	12.4989
3382	CCDC7 ENSG00000216937	12.4926
3383	CRBN ENSG00000113851	12.4925
3384	DPY19L4 ENSG00000156162	12.4891
3385	AL590560.3 ENSG00000279430	12.4881
3386	FLJ45513 ENSG00000204584	12.4879
3387	COX11 ENSG00000166260	12.4872
3388	PDXK ENSG00000160209	12.4858
3389	BAG4 ENSG00000156735	12.4832
3390	AL359232.1 ENSG00000258561	12.4825
3391	ACYP1 ENSG00000119640	12.4821
3392	AL008721.2 ENSG00000272977	12.4781
3393	FGFBP2 ENSG00000137441	12.4748
3394	RAB21 ENSG00000080371	12.4743
3395	ZSCAN2 ENSG00000176371	12.464
3396	GNAL ENSG00000141404	12.4595
3397	CEACAM4 ENSG00000105352	12.4591
3398	AC087854.2 ENSG00000254272	12.4587
3399	PINK1-AS ENSG00000117242	12.4505
3400	UBE2G2 ENSG00000184787	12.4498
3401	IMPDH2 ENSG00000178035	12.4457
3402	GCN1 ENSG00000089154	12.4385
3403	AL513365.2 ENSG00000225891	12.4291
3404	AC024075.2 ENSG00000269044	12.4264
3405	ZNF280B ENSG00000275004	12.4245
3406	SEC13 ENSG00000157020	12.4186
3407	GSN ENSG00000148180	12.4142
3408	IL10RB-DT ENSG00000223799	12.4122
3409	NT5DC1 ENSG00000178425	12.4077
3410	DHRS3 ENSG00000162496	12.4057
3411	CLIC2 ENSG00000155962	12.403
3412	PHF20L1 ENSG00000129292	12.4025
3413	OR7E7P ENSG00000238228	12.3927
3414	DHRS7 ENSG00000100612	12.3816
3415	ALG6 ENSG00000088035	12.3808
3416	RFX3 ENSG00000080298	12.38
3417	CCDC170 ENSG00000120262	12.3785
3418	ENO3 ENSG00000108515	12.3784
3419	ADSS ENSG00000035687	12.3691
3420	MAVS ENSG00000088888	12.3611
3421	EPS8 ENSG00000151491	12.354
3422	TXNDC17 ENSG00000129235	12.3508
3423	CDK13 ENSG00000065883	12.3431
3424	CCND3 ENSG00000112576	12.3415
3425	PDE2A ENSG00000186642	12.3413
3426	PRH1 ENSG00000231887	12.3377
3427	TMEM168 ENSG00000146802	12.3325
3428	ANKRD13A ENSG00000076513	12.3245
3429	GIMAP7 ENSG00000179144	12.3238
3430	WDR19 ENSG00000157796	12.3067
3431	ACOX1 ENSG00000161533	12.3061
3432	CETN2 ENSG00000147400	12.3048
3433	THNSL1 ENSG00000185875	12.3012
3434	UBL7-AS1 ENSG00000247240	12.2962
3435	APOBEC3C ENSG00000244509	12.2949
3436	CHMP2A ENSG00000130724	12.2889
3437	AC011477.2 ENSG00000267481	12.2815
3438	DDX50 ENSG00000107625	12.2778
3439	RAB27B ENSG00000041353	12.2741
3440	SLC22A23 ENSG00000137266	12.2696
3441	CTSF ENSG00000174080	12.259
3442	ERMARD ENSG00000130023	12.2589
3443	ING1 ENSG00000153487	12.2583
3444	S100Z ENSG00000171643	12.2554
3445	ILK ENSG00000166333	12.2538
3446	MAD2L1 ENSG00000164109	12.2511
3447	LINC01801 ENSG00000267767	12.2494
3448	NOS3 ENSG00000164867	12.2448
3449	RFK ENSG00000135002	12.242
3450	AP006621.3 ENSG00000255284	12.2341
3451	SMNDC1 ENSG00000119953	12.2269
3452	L3MBTL2 ENSG00000100395	12.2231
3453	PTPN11 ENSG00000179295	12.2169
3454	RRP7BP ENSG00000182841	12.2161
3455	INSIG1 ENSG00000186480	12.2108
3456	CTSC ENSG00000109861	12.208
3457	LINC01569 ENSG00000262468	12.2061
3458	ZNF398 ENSG00000197024	12.2055
3459	ABRAXAS1 ENSG00000163322	12.2048
3460	PDCD6IP ENSG00000170248	12.2034
3461	AL021368.2 ENSG00000272316	12.2031
3462	POP4 ENSG00000105171	12.1938
3463	TRIM38 ENSG00000112343	12.1937
3464	SLC25A37 ENSG00000147454	12.1918
3465	ZNF160 ENSG00000170949	12.1855
3466	PSMD12 ENSG00000197170	12.1834
3467	CASC4 ENSG00000166734	12.1735
3468	LCLAT1 ENSG00000172954	12.1726
3469	AC092652.3 ENSG00000283994	12.165
3470	CLCN6 ENSG00000011021	12.1647
3471	HMOX2 ENSG00000103415	12.1598
3472	CCL4 ENSG00000275302	12.1571
3473	WAC ENSG00000095787	12.1505
3474	SLC35B1 ENSG00000121073	12.1499
3475	TIMM17A ENSG00000134375	12.1491
3476	ARSD ENSG00000006756	12.1488
3477	ZNF804A ENSG00000170396	12.1469
3478	NOTCH4 ENSG00000204301	12.1304
3479	RRAGD ENSG00000025039	12.1265
3480	RBM28 ENSG00000106344	12.1259
3481	ZNF496 ENSG00000162714	12.1177
3482	TMIGD2 ENSG00000167664	12.1165
3483	CALCRL ENSG00000064989	12.116
3484	TRIM3 ENSG00000110171	12.1115
3485	FZD2 ENSG00000180340	12.107
3486	CA5B ENSG00000169239	12.1046
3487	AC005839.1 ENSG00000279089	12.1001
3488	PAXIP1-AS2 ENSG00000214106	12.0984
3489	MMGT1 ENSG00000169446	12.093
3490	STOML1 ENSG00000067221	12.0927
3491	DNAJC30 ENSG00000176410	12.0904
3492	MTMR10 ENSG00000166912	12.0901
3493	AK9 ENSG00000155085	12.0782
3494	TMEM43 ENSG00000170876	12.0764
3495	ACAA1 ENSG00000060971	12.073
3496	HGS ENSG00000185359	12.0693
3497	SCFD1 ENSG00000092108	12.0669
3498	ANKRD28 ENSG00000206560	12.0631
3499	IFITM1 ENSG00000185885	12.0622
3500	CNEP1R1 ENSG00000205423	12.0557
3501	ERMAP ENSG00000164010	12.0554
3502	TLR5 ENSG00000187554	12.0522
3503	DNM1P47 ENSG00000259660	12.0517
3504	S100A12 ENSG00000163221	12.0483
3505	AC020915.1 ENSG00000267216	12.04
3506	TBC1D1 ENSG00000065882	12.0394
3507	MPO ENSG00000005381	12.0339
3508	MIER2 ENSG00000105556	12.0319
3509	RAB34 ENSG00000109113	12.0243
3510	MRC1 ENSG00000260314	12.0196
3511	RAPGEF1 ENSG00000107263	12.0188
3512	SPAG16 ENSG00000144451	12.0062
3513	ATP13A3 ENSG00000133657	12.0054
3514	VAMP8 ENSG00000118640	12.0019
3515	POP5 ENSG00000167272	11.9988
3516	NEXN ENSG00000162614	11.9877
3517	TMEM140 ENSG00000146859	11.9868
3518	BBS9 ENSG00000122507	11.9854
3519	CACNA1H ENSG00000196557	11.9826
3520	PDGFRB ENSG00000113721	11.965
3521	TADA2A ENSG00000276234	11.961
3522	OGDH ENSG00000105953	11.959
3523	TGIF1 ENSG00000177426	11.9585
3524	DCP1B ENSG00000151065	11.9538
3525	HDHD2 ENSG00000167220	11.9454
3526	ACAA2 ENSG00000167315	11.9453
3527	TCTN1 ENSG00000204852	11.9424
3528	HSP90AA1 ENSG00000080824	11.9419
3529	FBXW8 ENSG00000174989	11.9376
3530	PIGO ENSG00000165282	11.9376
3531	RAB39A ENSG00000179331	11.9359
3532	DPH3 ENSG00000154813	11.9347
3533	TMCO3 ENSG00000150403	11.9346
3534	FBH1 ENSG00000134452	11.9335
3535	VNN1 ENSG00000112299	11.9087
3536	PIBF1 ENSG00000083535	11.9024
3537	STYX ENSG00000198252	11.8999
3538	ANKRD16 ENSG00000134461	11.898
3539	BPGM ENSG00000172331	11.8968
3540	ZNF525 ENSG00000203326	11.8958
3541	C4orf46 ENSG00000205208	11.8953
3542	RAB6A ENSG00000175582	11.8937
3543	STOM ENSG00000148175	11.8886
3544	MRVI1 ENSG00000072952	11.8872
3545	ALG2 ENSG00000119523	11.8872
3546	SCAMP5 ENSG00000198794	11.8865
3547	NDFIP1 ENSG00000131507	11.8847
3548	TEFM ENSG00000172171	11.8786
3549	KCNQ1OT1 ENSG00000269821	11.8681
3550	AP002387.2 ENSG00000254682	11.8593
3551	PARP15 ENSG00000173200	11.8541
3552	CYB561D1 ENSG00000174151	11.8482
3553	FAM122C ENSG00000156500	11.8458
3554	STXBP1 ENSG00000136854	11.8411
3555	AL021707.8 ENSG00000273096	11.8366
3556	SPG7 ENSG00000197912	11.8349
3557	LYRM7 ENSG00000186687	11.8342
3558	GRPEL1 ENSG00000109519	11.8319
3559	GGTA1P ENSG00000204136	11.825
3560	EIF1B ENSG00000114784	11.8176
3561	PSMG3-AS1 ENSG00000230487	11.8113
3562	VDAC2 ENSG00000165637	11.8034
3563	SBDSP1 ENSG00000225648	11.8005
3564	COX17 ENSG00000138495	11.7929
3565	ULK3 ENSG00000140474	11.7924
3566	PPP1R13B ENSG00000088808	11.7802
3567	COX5A ENSG00000178741	11.7742
3568	RBM7 ENSG00000076053	11.7711
3569	CDYL2 ENSG00000166446	11.7694
3570	SLFN12L ENSG00000205045	11.7596
3571	RECK ENSG00000122707	11.7592
3572	CHST7 ENSG00000147119	11.7434
3573	PSRC1 ENSG00000134222	11.7389
3574	LAMTOR5 ENSG00000134248	11.7321
3575	DNAJC19P5 ENSG00000225808	11.7265
3576	ITM2B ENSG00000136156	11.7233
3577	AC093323.1 ENSG00000170846	11.7198
3578	ATXN7L1 ENSG00000146776	11.7195
3579	AC009948.4 ENSG00000279598	11.7123
3580	CUL7 ENSG00000044090	11.7123
3581	HS3ST3B1 ENSG00000125430	11.71
3582	PELP1 ENSG00000141456	11.7024
3583	SDHB ENSG00000117118	11.7022
3584	MARCH1 ENSG00000145416	11.695
3585	ZNF680 ENSG00000173041	11.6616
3586	NARS2 ENSG00000137513	11.6534
3587	XPO4 ENSG00000132953	11.6516
3588	PRIM1 ENSG00000198056	11.6508
3589	PDE1B ENSG00000123360	11.6335
3590	SLC35E4 ENSG00000100036	11.6257
3591	NECAP2 ENSG00000157191	11.6231
3592	TNRC6A ENSG00000090905	11.616
3593	IMPG2 ENSG00000081148	11.6035
3594	ALG12 ENSG00000182858	11.5997
3595	AKAP11 ENSG00000023516	11.5975
3596	ADGRD1 ENSG00000111452	11.5958
3597	NRBP1 ENSG00000115216	11.593
3598	DEDD ENSG00000158796	11.5869
3599	UPP1 ENSG00000183696	11.5834
3600	TPH1 ENSG00000129167	11.5833
3601	SYNE2 ENSG00000054654	11.5801
3602	HSD17B4 ENSG00000133835	11.5781
3603	CYB5D1 ENSG00000182224	11.5775
3604	SFXN3 ENSG00000107819	11.5739
3605	SCFD2 ENSG00000184178	11.5716
3606	AP002381.2 ENSG00000285693	11.5686
3607	GRAMD1B ENSG00000023171	11.5635
3608	SLC7A11 ENSG00000151012	11.5603
3609	TMEM234 ENSG00000160055	11.5594
3610	ZFP28 ENSG00000196867	11.5485
3611	FCSK ENSG00000157353	11.5392
3612	M6PR ENSG00000003056	11.5373
3613	TASP1 ENSG00000089123	11.5353
3614	CDKN1C ENSG00000129757	11.5272
3615	EFCAB14 ENSG00000159658	11.5257
3616	TRIM68 ENSG00000167333	11.5202
3617	ZNF417 ENSG00000173480	11.5099
3618	PMS2CL ENSG00000187953	11.5092
3619	BACH1-IT2 ENSG00000228817	11.5059
3620	KAT6A ENSG00000083168	11.5051
3621	NUP107 ENSG00000111581	11.503
3622	INTS6-AS1 ENSG00000236778	11.5005
3623	RSPH3 ENSG00000130363	11.4955
3624	MGAT2 ENSG00000168282	11.4896
3625	CCNK ENSG00000090061	11.4886
3626	FASLG ENSG00000117560	11.4787
3627	DDHD2 ENSG00000085788	11.4651
3628	PLAA ENSG00000137055	11.4633
3629	MAD1L1 ENSG00000002822	11.4584
3630	ACBD3 ENSG00000182827	11.4583
3631	CCDC102B ENSG00000150636	11.4534
3632	ZNF197 ENSG00000186448	11.449
3633	ENSA ENSG00000143420	11.44
3634	IRF2BP2 ENSG00000168264	11.4304
3635	GNGT2 ENSG00000167083	11.4272
3636	LINC00641 ENSG00000258441	11.4247
3637	AC055713.1 ENSG00000247373	11.4241
3638	IDI1 ENSG00000067064	11.4236
3639	SLC36A1 ENSG00000123643	11.4229
3640	RAD50 ENSG00000113522	11.4192
3641	CRYGS ENSG00000213139	11.4094
3642	GPR137B ENSG00000077585	11.4071
3643	SMIM14 ENSG00000163683	11.4036
3644	ZBED1 ENSG00000214717	11.3984
3645	CS ENSG00000062485	11.3835
3646	OSER1-DT ENSG00000223891	11.3831
3647	ING3 ENSG00000071243	11.3811
3648	AL356019.2 ENSG00000258768	11.3804
3649	SPATA2 ENSG00000158480	11.3766
3650	GPR108 ENSG00000125734	11.3765
3651	CDKN2AIP ENSG00000168564	11.3753
3652	ALKBH8 ENSG00000137760	11.3705
3653	MRPS31 ENSG00000102738	11.3688
3654	FRAT2 ENSG00000181274	11.3655
3655	ARHGEF1 ENSG00000076928	11.3613
3656	CCL28 ENSG00000151882	11.3572
3657	INPP5E ENSG00000148384	11.3511
3658	SUMO2 ENSG00000188612	11.3445
3659	ZNF280D ENSG00000137871	11.3431
3660	DCTN3 ENSG00000137100	11.3421
3661	ARHGEF9 ENSG00000131089	11.3365
3662	AC083798.2 ENSG00000272758	11.3298
3663	DCUN1D1 ENSG00000043093	11.3253
3664	CLPP ENSG00000125656	11.3167
3665	LINC02614 ENSG00000241288	11.3147
3666	RSBN1L ENSG00000187257	11.3146
3667	GAB3 ENSG00000160219	11.3078
3668	HID1 ENSG00000167861	11.3075
3669	PURB ENSG00000146676	11.3043
3670	IFI30 ENSG00000216490	11.2978
3671	TSPAN18 ENSG00000157570	11.297
3672	AP3S2 ENSG00000157823	11.2968
3673	RPRD1A ENSG00000141425	11.2917
3674	AL355488.1 ENSG00000273373	11.2711
3675	AC118658.1 ENSG00000278022	11.2692
3676	DICER1 ENSG00000100697	11.2689
3677	MBNL2 ENSG00000139793	11.2632
3678	PPWD1 ENSG00000113593	11.263
3679	MAD2L2 ENSG00000116670	11.2576
3680	RPS12 ENSG00000112306	11.2573
3681	POLR3H ENSG00000100413	11.2553
3682	ZNHIT6 ENSG00000117174	11.2532
3683	RIC1 ENSG00000107036	11.2473
3684	ZNF26 ENSG00000198393	11.2471
3685	DUSP2 ENSG00000158050	11.2469
3686	DNAJC7 ENSG00000168259	11.2467
3687	AL353660.1 ENSG00000286330	11.2444
3688	GON4L ENSG00000116580	11.2387
3689	LMAN2 ENSG00000169223	11.2361
3690	MN1 ENSG00000169184	11.2359
3691	MAPKAPK5-AS1 ENSG00000234608	11.2335
3692	SFT2D2 ENSG00000213064	11.2292
3693	LRP5 ENSG00000162337	11.2222
3694	CHI3L2 ENSG00000064886	11.2213
3695	PRSS23 ENSG00000150687	11.2153
3696	ARMH1 ENSG00000198520	11.211
3697	PABPC4 ENSG00000090621	11.2085
3698	MLH3 ENSG00000119684	11.2032
3699	OPLAH ENSG00000178814	11.2016
3700	TRAPPC12 ENSG00000171853	11.1967
3701	PIWIL4 ENSG00000134627	11.194
3702	LINC01465 ENSG00000221949	11.1877
3703	RPS28 ENSG00000233927	11.1818
3704	PSMD1 ENSG00000173692	11.1815
3705	PLXNA1 ENSG00000114554	11.181
3706	FYB1 ENSG00000082074	11.1591
3707	ACOT11 ENSG00000162390	11.1538
3708	C15orf41 ENSG00000186073	11.1526
3709	AL589993.1 ENSG00000216809	11.1463
3710	POLR2K ENSG00000147669	11.1455
3711	AC105749.1 ENSG00000281100	11.1434
3712	ZNF470 ENSG00000197016	11.11
3713	MTG1 ENSG00000148824	11.106
3714	PASK ENSG00000115687	11.1044
3715	P2RY13 ENSG00000181631	11.1043
3716	RGS18 ENSG00000150681	11.0899
3717	NVL ENSG00000143748	11.0898
3718	SULT1A1 ENSG00000196502	11.0888
3719	CTBP1-DT ENSG00000196810	11.0858
3720	SUPT20H ENSG00000102710	11.0749
3721	SLC46A2 ENSG00000119457	11.0715
3722	RUFY1 ENSG00000176783	11.0712
3723	PYGO2 ENSG00000163348	11.0661
3724	C2orf92 ENSG00000228486	11.0603
3725	GLOD4 ENSG00000167699	11.0587
3726	RCN1 ENSG00000049449	11.0565
3727	ZNF93 ENSG00000184635	11.0499
3728	CCDC6 ENSG00000108091	11.044
3729	U62317.4 ENSG00000273272	11.0392
3730	ACADVL ENSG00000072778	11.0386
3731	SESN1 ENSG00000080546	11.0338
3732	PNRC1 ENSG00000146278	11.0329
3733	NRIP1 ENSG00000180530	11.0327
3734	DPH2 ENSG00000132768	11.0314
3735	SUOX ENSG00000139531	11.0205
3736	GRK2 ENSG00000173020	11.0192
3737	UBN1 ENSG00000118900	11.0168
3738	PARP4 ENSG00000102699	11.0148
3739	APPBP2 ENSG00000062725	11.0146
3740	DIP2B ENSG00000066084	11.0045
3741	MED13L ENSG00000123066	11.0037
3742	CDK5 ENSG00000164885	10.998
3743	BPHL ENSG00000137274	10.9896
3744	CEP85L ENSG00000111860	10.9885
3745	AC084198.2 ENSG00000286699	10.9854
3746	ZNRF1 ENSG00000186187	10.9816
3747	IFT80 ENSG00000068885	10.9808
3748	AL080317.3 ENSG00000272356	10.978
3749	TIGD7 ENSG00000140993	10.9776
3750	SMIM15 ENSG00000188725	10.977
3751	TMEM9B-AS1 ENSG00000254860	10.968
3752	AC119044.1 ENSG00000258352	10.9677
3753	NDUFV2-AS1 ENSG00000266053	10.9675
3754	ZNF700 ENSG00000196757	10.9669
3755	CNNM2 ENSG00000148842	10.9643
3756	PXN ENSG00000089159	10.9592
3757	AC007032.1 ENSG00000273320	10.9549
3758	NAAA ENSG00000138744	10.9545
3759	ZSCAN25 ENSG00000197037	10.9527
3760	ITGB5 ENSG00000082781	10.9498
3761	SEPSECS-AS1 ENSG00000281501	10.9477
3762	MPZL1 ENSG00000197965	10.9473
3763	TAS2R13 ENSG00000212128	10.9436
3764	ARPC1B ENSG00000130429	10.9421
3765	FAM185A ENSG00000222011	10.942
3766	SNRPB2 ENSG00000125870	10.9398
3767	PAQR8 ENSG00000170915	10.9328
3768	ZKSCAN7 ENSG00000196345	10.9294
3769	AL590560.2 ENSG00000272668	10.9231
3770	TRMT61B ENSG00000171103	10.9228
3771	GTF3C6 ENSG00000155115	10.9195
3772	CC2D1B ENSG00000154222	10.9154
3773	GOLPH3 ENSG00000113384	10.9139
3774	TMEM192 ENSG00000170088	10.9101
3775	VNN3 ENSG00000093134	10.9064
3776	SLU7 ENSG00000164609	10.8995
3777	RPL13A ENSG00000142541	10.8973
3778	SUN1 ENSG00000164828	10.8938
3779	TNFRSF1A ENSG00000067182	10.8937
3780	AC007256.1 ENSG00000213090	10.8898
3781	TMEM86A ENSG00000151117	10.8891
3782	TUBA1A ENSG00000167552	10.8849
3783	ASF1A ENSG00000111875	10.882
3784	GBA ENSG00000177628	10.8809
3785	PBX4 ENSG00000105717	10.8798
3786	HADHB ENSG00000138029	10.8746
3787	Z94721.3 ENSG00000285730	10.8716
3788	C18orf25 ENSG00000152242	10.8705
3789	AC011379.2 ENSG00000254363	10.8693
3790	AC012313.1 ENSG00000232098	10.8677
3791	ASTL ENSG00000188886	10.8671
3792	CDC16 ENSG00000130177	10.8671
3793	SEC22B4P ENSG00000277406	10.867
3794	PLBD1-AS1 ENSG00000256751	10.8665
3795	QRSL1 ENSG00000130348	10.8653
3796	AP002026.1 ENSG00000246090	10.8598
3797	SETDB2 ENSG00000136169	10.8538
3798	AP002807.1 ENSG00000255031	10.8459
3799	NOC3L ENSG00000173145	10.8454
3800	ANAPC16 ENSG00000166295	10.8389
3801	MYO9A ENSG00000066933	10.8385
3802	EXOC6B ENSG00000144036	10.8307
3803	RAP1A ENSG00000116473	10.8296
3804	EXOSC4 ENSG00000178896	10.8241
3805	FO393401.1 ENSG00000230155	10.8099
3806	SAR1A ENSG00000079332	10.8073
3807	SPATS2L ENSG00000196141	10.807
3808	NR2C2 ENSG00000177463	10.8069
3809	UBE2W ENSG00000104343	10.802
3810	YWHAQ ENSG00000134308	10.7938
3811	ATG2B ENSG00000066739	10.7923
3812	LIMA1 ENSG00000050405	10.7913
3813	DHRS12 ENSG00000102796	10.7874
3814	SSX2IP ENSG00000117155	10.7806
3815	PRKXP1 ENSG00000259205	10.7786
3816	CAPRIN2 ENSG00000110888	10.7785
3817	PPP1R14B ENSG00000173457	10.7779
3818	LINC00847 ENSG00000245060	10.7748
3819	SLC46A3 ENSG00000139508	10.7697
3820	ZNF785 ENSG00000197162	10.7682
3821	RPSA ENSG00000168028	10.7645
3822	PAM ENSG00000145730	10.7599
3823	HSPE1P18 ENSG00000255163	10.7592
3824	SASH1 ENSG00000111961	10.755
3825	EHMT2 ENSG00000204371	10.7523
3826	NIPBL-DT ENSG00000285967	10.7485
3827	CMC2 ENSG00000103121	10.7438
3828	UBE2H ENSG00000186591	10.7411
3829	ATR ENSG00000175054	10.7408
3830	AC008555.7 ENSG00000280106	10.7262
3831	SGF29 ENSG00000176476	10.7188
3832	SNX11 ENSG00000002919	10.7184
3833	SPAST ENSG00000021574	10.7136
3834	COL4A3BP ENSG00000113163	10.7101
3835	RNU6-5P ENSG00000206965	10.7097
3836	AKR1A1 ENSG00000117448	10.7069
3837	ZKSCAN1 ENSG00000106261	10.7041
3838	DNAJB6 ENSG00000105993	10.6972
3839	RANBP10 ENSG00000141084	10.6899
3840	HBS1L ENSG00000112339	10.6858
3841	RPTOR ENSG00000141564	10.6853
3842	INTS4 ENSG00000149262	10.683
3843	ZNF561-AS1 ENSG00000267106	10.6826
3844	AARS ENSG00000090861	10.6825
3845	ZNF329 ENSG00000181894	10.681
3846	TOR3A ENSG00000186283	10.678
3847	HAUS2 ENSG00000137814	10.6748
3848	AL034397.3 ENSG00000274536	10.6684
3849	CASP6 ENSG00000138794	10.6668
3850	PHF14 ENSG00000106443	10.6658
3851	DNTTIP2 ENSG00000067334	10.6647
3852	PRDX1 ENSG00000117450	10.6556
3853	HAUS5 ENSG00000249115	10.655
3854	DBP ENSG00000105516	10.6543
3855	SNAP47 ENSG00000143740	10.65
3856	SOWAHC ENSG00000198142	10.6463
3857	ICAM_1	10.6445
3858	SETD5 ENSG00000168137	10.6435
3859	ACTR1A ENSG00000138107	10.6377
3860	PLBD2 ENSG00000151176	10.6376
3861	GFOD1 ENSG00000145990	10.6371
3862	AL645568.2 ENSG00000231615	10.6337
3863	COL24A1 ENSG00000171502	10.6325
3864	RIC8B ENSG00000111785	10.6291
3865	HDDC3 ENSG00000184508	10.6288
3866	ZNF773 ENSG00000152439	10.6281
3867	PPP2R5B ENSG00000068971	10.6262
3868	ZNF330 ENSG00000109445	10.6225
3869	FAM161A ENSG00000170264	10.6208
3870	MT-TI ENSG00000210100	10.6186
3871	AGAP4 ENSG00000188234	10.6153
3872	USP45 ENSG00000123552	10.6134
3873	PIAS2 ENSG00000078043	10.6125
3874	SLC7A6OS ENSG00000103061	10.6097
3875	PPP2R2B ENSG00000156475	10.6077
3876	MAP11 ENSG00000146826	10.6075
3877	HIST2H2BC ENSG00000261716	10.6046
3878	AL033543.1 ENSG00000279175	10.591
3879	FAM214A ENSG00000047346	10.5876
3880	TMEM87A ENSG00000103978	10.5832
3881	NUMA1 ENSG00000137497	10.5828
3882	AC026412.1 ENSG00000188002	10.5797
3883	TFIP11 ENSG00000100109	10.5792
3884	PHACTR2 ENSG00000112419	10.5745
3885	KLHL15 ENSG00000174010	10.5706
3886	RFFL ENSG00000092871	10.5583
3887	PACSIN2 ENSG00000100266	10.5577
3888	ATP5MF ENSG00000241468	10.5543
3889	MARCH2 ENSG00000099785	10.5533
3890	AC010203.1 ENSG00000257489	10.5441
3891	BCLAF1 ENSG00000029363	10.5416
3892	SESN2 ENSG00000130766	10.5396
3893	YARS2 ENSG00000139131	10.5292
3894	ASB16-AS1 ENSG00000267080	10.5288
3895	TAB2 ENSG00000055208	10.5239
3896	NIPSNAP2 ENSG00000146729	10.5197
3897	PRDX2 ENSG00000167815	10.5187
3898	HIVEP3 ENSG00000127124	10.5121
3899	WDR35 ENSG00000118965	10.5105
3900	USP4 ENSG00000114316	10.5085
3901	BICD2 ENSG00000185963	10.5082
3902	AF131215.4 ENSG00000254936	10.5046
3903	FBXO48 ENSG00000204923	10.4994
3904	TRAV12-2 ENSG00000211789	10.4981
3905	PTGER2 ENSG00000125384	10.4957
3906	ZSCAN9 ENSG00000137185	10.4871
3907	FLOT1 ENSG00000137312	10.4864
3908	MKNK2 ENSG00000099875	10.4805
3909	AC079922.2 ENSG00000237753	10.4733
3910	LSR ENSG00000105699	10.465
3911	THAP9 ENSG00000168152	10.457
3912	TNFRSF10C ENSG00000173535	10.4569
3913	PPHLN1 ENSG00000134283	10.454
3914	PPP2CB ENSG00000104695	10.4509
3915	ZDHHC24 ENSG00000174165	10.4411
3916	RALGAPA1 ENSG00000174373	10.4375
3917	PSMB2 ENSG00000126067	10.4369
3918	TTC7B ENSG00000165914	10.4367
3919	ORC4 ENSG00000115947	10.4363
3920	ANKAR ENSG00000151687	10.4346
3921	AC004918.4 ENSG00000270157	10.4323
3922	PNPLA7 ENSG00000130653	10.4256
3923	FPGS ENSG00000136877	10.4201
3924	DAPP1 ENSG00000070190	10.4126
3925	AMY2B ENSG00000240038	10.4121
3926	NOL6 ENSG00000165271	10.4103
3927	NDUFB2 ENSG00000090266	10.4096
3928	NIF3L1 ENSG00000196290	10.4071
3929	PAN2 ENSG00000135473	10.3986
3930	TXNDC11 ENSG00000153066	10.3967
3931	RIMKLB ENSG00000166532	10.3903
3932	DDIT3 ENSG00000175197	10.3901
3933	RIOX1 ENSG00000170468	10.3867
3934	MIGA1 ENSG00000180488	10.384
3935	YWHAH ENSG00000128245	10.3832
3936	DCAF13 ENSG00000164934	10.3832
3937	ANO5 ENSG00000171714	10.381
3938	ABHD14B ENSG00000114779	10.3735
3939	TAX1BP3 ENSG00000213977	10.3726
3940	NDEL1 ENSG00000166579	10.3674
3941	C1orf216 ENSG00000142686	10.3665
3942	PPIB ENSG00000166794	10.3647
3943	NELFE ENSG00000204356	10.3608
3944	CSTF3 ENSG00000176102	10.3561
3945	AC026471.1 ENSG00000260267	10.3543
3946	TLR6 ENSG00000174130	10.352
3947	AC106791.1 ENSG00000250159	10.3477
3948	KBTBD8 ENSG00000163376	10.3468
3949	CNPPD1 ENSG00000115649	10.3463
3950	CA2 ENSG00000104267	10.3457
3951	RAD17 ENSG00000152942	10.3448
3952	EPB41L4A ENSG00000129595	10.3411
3953	MTND5P2 ENSG00000229622	10.3373
3954	SORD ENSG00000140263	10.337
3955	PCMT1 ENSG00000120265	10.3357
3956	ASCC1 ENSG00000138303	10.3341
3957	AC093423.2 ENSG00000230735	10.3329
3958	AC012368.1 ENSG00000225889	10.3309
3959	CFAP97 ENSG00000164323	10.3245
3960	AC104806.2 ENSG00000250075	10.3244
3961	ZBED3 ENSG00000132846	10.324
3962	PRKD2 ENSG00000105287	10.3223
3963	AC022400.6 ENSG00000272140	10.3143
3964	AGO1 ENSG00000092847	10.3117
3965	GEMIN5 ENSG00000082516	10.3117
3966	LINC01136 ENSG00000233791	10.3022
3967	MORF4L1P1 ENSG00000218283	10.2989
3968	ADCY4 ENSG00000129467	10.2968
3969	SLC9B2 ENSG00000164038	10.2911
3970	DDX56 ENSG00000136271	10.2906
3971	TRIM16 ENSG00000221926	10.2888
3972	AC018607.1 ENSG00000254325	10.2823
3973	MRPS14 ENSG00000120333	10.2793
3974	PUM1 ENSG00000134644	10.2786
3975	RGL4 ENSG00000159496	10.2731
3976	C10orf143 ENSG00000237489	10.2726
3977	TLR1 ENSG00000174125	10.2674
3978	PRDX3 ENSG00000165672	10.2629
3979	WDR5B ENSG00000196981	10.2624
3980	SPIN2B ENSG00000186787	10.2609
3981	PPP1R3D ENSG00000132825	10.2598
3982	Mast cells resting	10.2575
3983	MALSU1 ENSG00000156928	10.2537
3984	DLEU2 ENSG00000231607	10.2508
3985	TAB1 ENSG00000100324	10.2381
3986	MPV17 ENSG00000115204	10.2363
3987	PRPF19 ENSG00000110107	10.2304
3988	AREL1 ENSG00000119682	10.2299
3989	RAPH1 ENSG00000173166	10.2226
3990	ABHD4 ENSG00000100439	10.2202
3991	CYTH1 ENSG00000108669	10.2196
3992	ZNF780A ENSG00000197782	10.2187
3993	PGBD4 ENSG00000182405	10.2164
3994	MICU3 ENSG00000155970	10.2132
3995	ALOX5AP ENSG00000132965	10.212
3996	TRAPPC6B ENSG00000182400	10.2084
3997	RBM22 ENSG00000086589	10.2058
3998	PDCD6 ENSG00000249915	10.2036
3999	AL161421.1 ENSG00000275202	10.2005
4000	ANKMY1 ENSG00000144504	10.1962
4001	NINJ2 ENSG00000171840	10.191
4002	SUB1 ENSG00000113387	10.1873
4003	FAM222B ENSG00000173065	10.1867
4004	RPN2 ENSG00000118705	10.1856
4005	JMJD7-PLA2G4B ENSG00000168970	10.1778
4006	MUTYH ENSG00000132781	10.1776
4007	SNHG20 ENSG00000234912	10.1735
4008	YES1P1 ENSG00000224003	10.1684
4009	TTL ENSG00000114999	10.1678
4010	ZNF19 ENSG00000157429	10.166
4011	TOR1AIP2 ENSG00000169905	10.1635
4012	GNB5 ENSG00000069966	10.1529
4013	ST8SIA6 ENSG00000148488	10.1529
4014	RASAL3 ENSG00000105122	10.1516
4015	ZNF649 ENSG00000198093	10.1436
4016	AVPI1 ENSG00000119986	10.1421
4017	MIP_1alpha	10.1409
4018	GDPD3 ENSG00000102886	10.14
4019	ZNF682 ENSG00000197124	10.1369
4020	GOLGA8A ENSG00000175265	10.1262
4021	ZNF48 ENSG00000180035	10.1221
4022	FNIP1 ENSG00000217128	10.1209
4023	ANK3 ENSG00000151150	10.1202
4024	EIF4A3 ENSG00000141543	10.1176
4025	DTWD1 ENSG00000104047	10.1157
4026	GPSM2 ENSG00000121957	10.1062
4027	RPL19 ENSG00000108298	10.1055
4028	OCEL1 ENSG00000099330	10.1038
4029	TCF3 ENSG00000071564	10.0994
4030	RNF166 ENSG00000158717	10.0918
4031	MORN1 ENSG00000116151	10.0825
4032	USP34 ENSG00000115464	10.0821
4033	AC105046.1 ENSG00000261026	10.0817
4034	RABEPK ENSG00000136933	10.0763
4035	BRPF1 ENSG00000156983	10.0743
4036	PARP1 ENSG00000143799	10.073
4037	PBXIP1 ENSG00000163346	10.0702
4038	AC073585.1 ENSG00000255624	10.0687
4039	FAM66C ENSG00000226711	10.0682
4040	AC079781.5 ENSG00000284707	10.0653
4041	ZNF567 ENSG00000189042	10.0637
4042	DIRC3 ENSG00000231672	10.0574
4043	NRDC ENSG00000078618	10.0551
4044	IDNK ENSG00000148057	10.051
4045	TAS2R46 ENSG00000226761	10.0452
4046	RTL8C ENSG00000134590	10.0442
4047	SGTB ENSG00000197860	10.0433
4048	PHKB ENSG00000102893	10.0426
4049	RAB3GAP1 ENSG00000115839	10.0421
4050	STMP1 ENSG00000243317	10.037
4051	ZNF502 ENSG00000196653	10.0348
4052	IFN_gamma	10.024
4053	IDH1 ENSG00000138413	10.024
4054	EIF1 ENSG00000173812	10.0204
4055	WDR77 ENSG00000116455	10.0169
4056	GPHN ENSG00000171723	10.0163
4057	SNIP1 ENSG00000163877	10.0127
4058	TBCCD1 ENSG00000113838	10.0096
4059	ZCCHC4 ENSG00000168228	10.005
4060	TMEM50A ENSG00000183726	10.0048
4061	THYN1 ENSG00000151500	10.004
4062	MMACHC ENSG00000132763	10.0038
4063	WDR7 ENSG00000091157	9.99864
4064	FAF1 ENSG00000185104	9.99603
4065	ARNT ENSG00000143437	9.99546
4066	UBA6 ENSG00000033178	9.99435
4067	POLE ENSG00000177084	9.98558
4068	TOR1B ENSG00000136816	9.98422
4069	MXRA7 ENSG00000182534	9.98274
4070	HMGB3P4 ENSG00000228808	9.97519
4071	LINC01128 ENSG00000228794	9.96798
4072	SUGT1P4-STRA6LP ENSG00000254876	9.96407
4073	KIAA0319L ENSG00000142687	9.96237
4074	SNTB1 ENSG00000172164	9.96099
4075	GSTM2 ENSG00000213366	9.96039
4076	USP53 ENSG00000145390	9.95854
4077	ZNF416 ENSG00000083817	9.95061
4078	NIPA1 ENSG00000170113	9.949
4079	ARPIN ENSG00000242498	9.94605
4080	CEP120 ENSG00000168944	9.94138
4081	TAS2R15P ENSG00000212125	9.93958
4082	COA5 ENSG00000183513	9.93873
4083	BLOC1S2 ENSG00000196072	9.93476
4084	CCSAP ENSG00000154429	9.9312
4085	ZNF134 ENSG00000213762	9.92945
4086	KCNK6 ENSG00000099337	9.92553
4087	NEK6 ENSG00000119408	9.92024
4088	PUS7L ENSG00000129317	9.91966
4089	EPOR ENSG00000187266	9.91894
4090	SAMD8 ENSG00000156671	9.91755
4091	ASCL2 ENSG00000183734	9.91583
4092	CHD4 ENSG00000111642	9.9119
4093	AC060780.1 ENSG00000267002	9.9116
4094	PHF10 ENSG00000130024	9.9077
4095	CCDC17 ENSG00000159588	9.90551
4096	SAMD12 ENSG00000177570	9.90369
4097	SLC20A1 ENSG00000144136	9.90365
4098	C11orf80 ENSG00000173715	9.89789
4099	BCL9L ENSG00000186174	9.89642
4100	RPL18A ENSG00000105640	9.89615
4101	SESN3 ENSG00000149212	9.89591
4102	ACBD5 ENSG00000107897	9.89343
4103	TMEM39A ENSG00000176142	9.88913
4104	HACD4 ENSG00000188921	9.88431
4105	EXPH5 ENSG00000110723	9.88341
4106	LINC00852 ENSG00000231177	9.87918
4107	BRD8 ENSG00000112983	9.87825
4108	ZNF532 ENSG00000074657	9.87781
4109	NOB1 ENSG00000141101	9.86354
4110	FCHO1 ENSG00000130475	9.86227
4111	LTA ENSG00000226979	9.86075
4112	PRKDC ENSG00000253729	9.85756
4113	C4orf48 ENSG00000243449	9.85697
4114	SF3B4 ENSG00000143368	9.85233
4115	BCL2L11 ENSG00000153094	9.85156
4116	AC064807.1 ENSG00000228801	9.85124
4117	GIMAP2 ENSG00000106560	9.84929
4118	UAP1 ENSG00000117143	9.84883
4119	EGR1 ENSG00000120738	9.84797
4120	FGFR1OP ENSG00000213066	9.84589
4121	ZNF638 ENSG00000075292	9.84547
4122	RPA1 ENSG00000132383	9.84124
4123	HNRNPF ENSG00000169813	9.84091
4124	LSM12 ENSG00000161654	9.84073
4125	ZNF324B ENSG00000249471	9.83765
4126	TOGARAM2 ENSG00000189350	9.83433
4127	MRPL17 ENSG00000158042	9.83341
4128	EIF3J-DT ENSG00000179523	9.83285
4129	SELENOT ENSG00000198843	9.83104
4130	RMND5A ENSG00000153561	9.82889
4131	GAPT ENSG00000175857	9.82742
4132	CDK9 ENSG00000136807	9.82326
4133	TMEM144 ENSG00000164124	9.82198
4134	ZNF254 ENSG00000213096	9.82097
4135	GCC1 ENSG00000179562	9.81773
4136	DNAJC8 ENSG00000126698	9.81742
4137	KIZ ENSG00000088970	9.81409
4138	ARPC5 ENSG00000162704	9.81343
4139	ARHGAP6 ENSG00000047648	9.80249
4140	ZNF611 ENSG00000213020	9.79892
4141	ITFG1 ENSG00000129636	9.79835
4142	UCKL1 ENSG00000198276	9.79797
4143	DNAJC24 ENSG00000170946	9.79698
4144	STARD7 ENSG00000084090	9.79693
4145	MAP3K4 ENSG00000085511	9.79678
4146	ZNF286B ENSG00000249459	9.79483
4147	SH3RF1 ENSG00000154447	9.79379
4148	SLC25A43 ENSG00000077713	9.79372
4149	ACTR6 ENSG00000075089	9.79334
4150	CRELD1 ENSG00000163703	9.79254
4151	AC087294.1 ENSG00000235530	9.79035
4152	DLEU2L ENSG00000116652	9.78701
4153	LIN9 ENSG00000183814	9.78415
4154	KCNQ1 ENSG00000053918	9.77968
4155	ZNF460 ENSG00000197714	9.77785
4156	BAG6 ENSG00000204463	9.77463
4157	TAB3 ENSG00000157625	9.77368
4158	AUP1 ENSG00000115307	9.77341
4159	MTCO1P12 ENSG00000237973	9.77336
4160	MS4A14 ENSG00000166928	9.77268
4161	ALDH4A1 ENSG00000159423	9.76857
4162	RPS2P45 ENSG00000244378	9.76258
4163	AC008443.1 ENSG00000233937	9.76071
4164	LINC00174 ENSG00000179406	9.76064
4165	PSMC1 ENSG00000100764	9.75566
4166	UFM1 ENSG00000120686	9.75226
4167	IL17RA ENSG00000177663	9.74562
4168	HHEX ENSG00000152804	9.74543
4169	RTN4IP1 ENSG00000130347	9.74337
4170	LINC00843 ENSG00000178440	9.73866
4171	SLC25A15 ENSG00000102743	9.73655
4172	ROGDI ENSG00000067836	9.72997
4173	HARS ENSG00000170445	9.72821
4174	STAG3L2 ENSG00000277072	9.72611
4175	ZBTB24 ENSG00000112365	9.72535
4176	RNF170 ENSG00000120925	9.72397
4177	IGKV4-1 ENSG00000211598	9.7217
4178	PEA15 ENSG00000162734	9.71068
4179	PLIN2 ENSG00000147872	9.70882
4180	CA5BP1 ENSG00000186312	9.69761
4181	GUK1 ENSG00000143774	9.69074
4182	CCNL1 ENSG00000163660	9.68915
4183	BNIP1 ENSG00000113734	9.68864
4184	CPAMD8 ENSG00000160111	9.68775
4185	DBH-AS1 ENSG00000225756	9.68597
4186	RWDD4 ENSG00000182552	9.68512
4187	TUBB2A ENSG00000137267	9.68239
4188	WNT7A ENSG00000154764	9.68202
4189	AC092279.1 ENSG00000268362	9.67666
4190	AC138207.4 ENSG00000264456	9.67435
4191	TYK2 ENSG00000105397	9.67336
4192	CCT6A ENSG00000146731	9.67115
4193	ENTPD5 ENSG00000187097	9.66917
4194	NBPF10 ENSG00000271425	9.66678
4195	TGFBR3 ENSG00000069702	9.66547
4196	DNM1 ENSG00000106976	9.66319
4197	CLASRP ENSG00000104859	9.66181
4198	CAPN10-DT ENSG00000260942	9.66159
4199	STK4 ENSG00000101109	9.66125
4200	WDR11-AS1 ENSG00000227165	9.654
4201	ATP1A1-AS1 ENSG00000203865	9.6479
4202	SUPT4H1 ENSG00000213246	9.6466
4203	CREB3L2 ENSG00000182158	9.64436
4204	SMG6 ENSG00000070366	9.64325
4205	NECAP1 ENSG00000089818	9.64157
4206	ZBTB34 ENSG00000177125	9.63831
4207	ITGAL ENSG00000005844	9.63501
4208	RPUSD4 ENSG00000165526	9.63316
4209	SEMA6A-AS1 ENSG00000248445	9.63091
4210	ATG12 ENSG00000145782	9.63007
4211	VTI1A ENSG00000151532	9.62838
4212	TYW1 ENSG00000198874	9.62733
4213	MAGI3 ENSG00000081026	9.62686
4214	SCNM1 ENSG00000163156	9.6265
4215	LRPPRC ENSG00000138095	9.62644
4216	KDM5B ENSG00000117139	9.62426
4217	FOCAD ENSG00000188352	9.62226
4218	OR52K3P ENSG00000225101	9.62192
4219	BCDIN3D ENSG00000186666	9.61811
4220	MOV10 ENSG00000155363	9.61511
4221	ZBTB14 ENSG00000198081	9.61067
4222	IKBKB ENSG00000104365	9.61006
4223	TTC37 ENSG00000198677	9.60967
4224	TGDS ENSG00000088451	9.60952
4225	AC134349.2 ENSG00000256981	9.60712
4226	DLD ENSG00000091140	9.6057
4227	POU5F2 ENSG00000248483	9.59401
4228	PSD3 ENSG00000156011	9.58534
4229	CYP4V2 ENSG00000145476	9.58422
4230	TPP2 ENSG00000134900	9.58379
4231	ZNF879 ENSG00000234284	9.58292
4232	AMBRA1 ENSG00000110497	9.58216
4233	ODR4 ENSG00000157181	9.5795
4234	CBX6 ENSG00000183741	9.56128
4235	AC092045.1 ENSG00000239557	9.5541
4236	SLC4A8 ENSG00000050438	9.55315
4237	KLHDC2 ENSG00000165516	9.55013
4238	ALDH8A1 ENSG00000118514	9.54706
4239	ZNF225 ENSG00000256294	9.54594
4240	NOL4L ENSG00000197183	9.54338
4241	MAPRE3 ENSG00000084764	9.5414
4242	MED12L ENSG00000144893	9.54037
4243	HABP4 ENSG00000130956	9.53728
4244	DCUN1D4 ENSG00000109184	9.5309
4245	PRKAR2B ENSG00000005249	9.52263
4246	EP300 ENSG00000100393	9.52212
4247	MRPS36 ENSG00000134056	9.51875
4248	ATP2A3 ENSG00000074370	9.51811
4249	ASPH ENSG00000198363	9.5144
4250	XBP1 ENSG00000100219	9.51429
4251	POLR1E ENSG00000137054	9.50741
4252	NAT9 ENSG00000109065	9.50657
4253	TAS2R30 ENSG00000256188	9.50391
4254	AC107068.1 ENSG00000259959	9.50207
4255	AC108704.2 ENSG00000279500	9.49798
4256	APOL6 ENSG00000221963	9.49751
4257	CDC73 ENSG00000134371	9.49658
4258	CXCR2P1 ENSG00000229754	9.49462
4259	GSTCD ENSG00000138780	9.48959
4260	CDC37L1 ENSG00000106993	9.48872
4261	MCM3 ENSG00000112118	9.48871
4262	FUCA1 ENSG00000179163	9.48622
4263	NOP53 ENSG00000105373	9.48386
4264	RAB11A ENSG00000103769	9.48378
4265	RBM3 ENSG00000102317	9.47675
4266	ZNF584 ENSG00000171574	9.47633
4267	ETAA1 ENSG00000143971	9.47342
4268	IL3RA ENSG00000185291	9.47164
4269	LILRA4 ENSG00000239961	9.4703
4270	NFIX ENSG00000008441	9.47013
4271	AL109615.4 ENSG00000287562	9.46986
4272	AGO3 ENSG00000126070	9.46615
4273	AL031432.4 ENSG00000284602	9.46599
4274	SYAP1 ENSG00000169895	9.45891
4275	ERLIN1 ENSG00000107566	9.45747
4276	SLC25A19 ENSG00000125454	9.45354
4277	ZFYVE28 ENSG00000159733	9.45289
4278	DNAJC13 ENSG00000138246	9.45132
4279	GTPBP10 ENSG00000105793	9.44697
4280	FAM198B-AS1 ENSG00000248429	9.44695
4281	USP32P3 ENSG00000189423	9.43867
4282	BZW2 ENSG00000136261	9.4344
4283	ZNF276 ENSG00000158805	9.42841
4284	TMEM106C ENSG00000134291	9.42497
4285	EDRF1 ENSG00000107938	9.42351
4286	GEMIN8 ENSG00000046647	9.42216
4287	BTBD1 ENSG00000064726	9.42178
4288	URB2 ENSG00000135763	9.41594
4289	C3AR1 ENSG00000171860	9.41371
4290	ATP5F1B ENSG00000110955	9.41355
4291	ANKRD13D ENSG00000172932	9.41096
4292	CHCHD6 ENSG00000159685	9.40863
4293	KIF2A ENSG00000068796	9.40805
4294	CDC5L ENSG00000096401	9.40792
4295	PSMD11 ENSG00000108671	9.40607
4296	ATP6V1E1 ENSG00000131100	9.4056
4297	NIPA2 ENSG00000140157	9.40436
4298	BIN3 ENSG00000147439	9.40362
4299	RAB10 ENSG00000084733	9.40077
4300	RASSF7 ENSG00000099849	9.39418
4301	RPL32 ENSG00000144713	9.39381
4302	PANK4 ENSG00000157881	9.39366
4303	CCDC57 ENSG00000176155	9.39288
4304	MAGT1 ENSG00000102158	9.38383
4305	AC104964.3 ENSG00000261451	9.38167
4306	ARFGEF1 ENSG00000066777	9.37965
4307	TOR1A ENSG00000136827	9.37419
4308	POU2F2 ENSG00000028277	9.37217
4309	NLRC4 ENSG00000091106	9.37165
4310	AL162578.1 ENSG00000218596	9.37142
4311	PHPT1 ENSG00000054148	9.37122
4312	MVB12B ENSG00000196814	9.36734
4313	PRKCB ENSG00000166501	9.36505
4314	AC092620.1 ENSG00000241772	9.36504
4315	FAM120B ENSG00000112584	9.36397
4316	HTR7P1 ENSG00000183935	9.35704
4317	PPIEL ENSG00000243970	9.35067
4318	TENT5C ENSG00000183508	9.34926
4319	DLG1 ENSG00000075711	9.34598
4320	DCAF16 ENSG00000163257	9.34544
4321	HSD17B11 ENSG00000198189	9.34474
4322	FCGR2C ENSG00000244682	9.3421
4323	KDM8 ENSG00000155666	9.33582
4324	NKAPP1 ENSG00000233382	9.33221
4325	AC008764.10 ENSG00000279977	9.33066
4326	ZNF831 ENSG00000124203	9.32899
4327	MCCC1 ENSG00000078070	9.32141
4328	MED4 ENSG00000136146	9.31956
4329	CD101 ENSG00000134256	9.31063
4330	SIRT1 ENSG00000096717	9.31049
4331	FOXO3B ENSG00000240445	9.30232
4332	ANKRD17 ENSG00000132466	9.2999
4333	MGAM ENSG00000257335	9.29557
4334	FAM153A ENSG00000170074	9.29116
4335	RETREG3 ENSG00000141699	9.2903
4336	CYTOR ENSG00000222041	9.28808
4337	SGSM2 ENSG00000141258	9.28115
4338	NUP35 ENSG00000163002	9.27627
4339	AXIN2 ENSG00000168646	9.27529
4340	HLA-A ENSG00000206503	9.27334
4341	PFDN1 ENSG00000113068	9.27245
4342	PTK7 ENSG00000112655	9.27244
4343	SMAP1 ENSG00000112305	9.27173
4344	NPM3 ENSG00000107833	9.27129
4345	MEIS1 ENSG00000143995	9.271
4346	ESYT2 ENSG00000117868	9.26974
4347	MCCC2 ENSG00000131844	9.26619
4348	SNAPC5 ENSG00000174446	9.2644
4349	METTL15 ENSG00000169519	9.26147
4350	RP9 ENSG00000164610	9.25242
4351	TMEM70 ENSG00000175606	9.25215
4352	UBE2L3 ENSG00000185651	9.2516
4353	LINC02175 ENSG00000262155	9.25102
4354	EIF2B3 ENSG00000070785	9.25035
4355	ZDHHC13 ENSG00000177054	9.24415
4356	REXO4 ENSG00000148300	9.23827
4357	STAT6 ENSG00000166888	9.23423
4358	ZNF32 ENSG00000169740	9.23394
4359	GIMAP1 ENSG00000213203	9.23343
4360	LINC00528 ENSG00000269220	9.231
4361	DLG5 ENSG00000151208	9.22557
4362	PSMD13 ENSG00000185627	9.21325
4363	SNX25 ENSG00000109762	9.2132
4364	ZCCHC14 ENSG00000140948	9.20873
4365	AL731563.3 ENSG00000272630	9.20576
4366	DZIP3 ENSG00000198919	9.20154
4367	NLN ENSG00000123213	9.20018
4368	CLU ENSG00000120885	9.19792
4369	RBM45 ENSG00000155636	9.19502
4370	ZNF761 ENSG00000160336	9.19323
4371	USP37 ENSG00000135913	9.19246
4372	ZNF410 ENSG00000119725	9.18091
4373	AC099811.1 ENSG00000236194	9.17689
4374	ADRB2 ENSG00000169252	9.17451
4375	CCT5 ENSG00000150753	9.17168
4376	DIABLO ENSG00000184047	9.17072
4377	NFATC3 ENSG00000072736	9.17043
4378	ZNF844 ENSG00000223547	9.16988
4379	SLC44A1 ENSG00000070214	9.16955
4380	ZNF790 ENSG00000197863	9.16319
4381	TTC5 ENSG00000136319	9.16243
4382	COG1 ENSG00000166685	9.16156
4383	NUP62 ENSG00000213024	9.15362
4384	RNF145 ENSG00000145860	9.15341
4385	TWF1 ENSG00000151239	9.15065
4386	ASH1L ENSG00000116539	9.1505
4387	GRAMD2B ENSG00000155324	9.14872
4388	PARG ENSG00000227345	9.14511
4389	RPL18 ENSG00000063177	9.14243
4390	RHOBTB1 ENSG00000072422	9.1402
4391	USP3 ENSG00000140455	9.13971
4392	ZNF829 ENSG00000185869	9.13475
4393	AC015982.1 ENSG00000272606	9.13364
4394	PIGX ENSG00000163964	9.13032
4395	WWC3 ENSG00000047644	9.12841
4396	ZFP92 ENSG00000189420	9.12669
4397	SYNCRIP ENSG00000135316	9.12585
4398	PMS2 ENSG00000122512	9.12469
4399	RAB3GAP2 ENSG00000118873	9.1221
4400	Macrophages M1	9.12133
4401	ATP1B1 ENSG00000143153	9.11948
4402	SLC35D1 ENSG00000116704	9.11812
4403	ZNF530 ENSG00000183647	9.11635
4404	NEK1 ENSG00000137601	9.1123
4405	AC025442.2 ENSG00000285999	9.107
4406	HMGXB4 ENSG00000100281	9.10698
4407	LINC02362 ENSG00000249096	9.1059
4408	MTBP ENSG00000172167	9.10351
4409	KCTD13 ENSG00000174943	9.09872
4410	CYCS ENSG00000172115	9.09581
4411	KIF22 ENSG00000079616	9.09522
4412	SLC35E2B ENSG00000189339	9.09077
4413	URGCP ENSG00000106608	9.08581
4414	PKN2 ENSG00000065243	9.08581
4415	IMMP2L ENSG00000184903	9.08456
4416	GCNA ENSG00000147174	9.08419
4417	PLA2G12A ENSG00000123739	9.08068
4418	CLEC12A ENSG00000172322	9.07947
4419	DEXI ENSG00000182108	9.07939
4420	HFE ENSG00000010704	9.07824
4421	TRIM58 ENSG00000162722	9.07766
4422	MRPS6 ENSG00000243927	9.07581
4423	SIL1 ENSG00000120725	9.06988
4424	PTK2B ENSG00000120899	9.06852
4425	DLGAP1-AS1 ENSG00000177337	9.06799
4426	ZNF616 ENSG00000204611	9.06673
4427	RPL30 ENSG00000156482	9.06643
4428	GALK2 ENSG00000156958	9.05848
4429	ZNF154 ENSG00000179909	9.05685
4430	ZNF281 ENSG00000162702	9.05666
4431	TTC21B ENSG00000123607	9.05188
4432	AC253536.3 ENSG00000232545	9.04708
4433	MTND4P14 ENSG00000236254	9.04188
4434	ABCA3 ENSG00000167972	9.0387
4435	PEX26 ENSG00000215193	9.03716
4436	NCOR2 ENSG00000196498	9.03329
4437	FBXO6 ENSG00000116663	9.02879
4438	TOB2 ENSG00000183864	9.02732
4439	ZNF426 ENSG00000130818	9.0272
4440	AC136475.1 ENSG00000251661	9.02633
4441	AL662795.2 ENSG00000280128	9.02552
4442	ARAP2 ENSG00000047365	9.02526
4443	AKR1E2 ENSG00000165568	9.02514
4444	SLC2A3 ENSG00000059804	9.0189
4445	UBL5 ENSG00000198258	9.01849
4446	NCAPD3 ENSG00000151503	9.01505
4447	C5orf56 ENSG00000197536	9.0136
4448	RMND1 ENSG00000155906	9.0082
4449	GFPT1 ENSG00000198380	9.00673
4450	NR2C2AP ENSG00000184162	9.00619
4451	AC118553.2 ENSG00000283761	9.00352
4452	GPATCH1 ENSG00000076650	9.00254
4453	ATP6V1E2 ENSG00000250565	9.00189
4454	RPRD2 ENSG00000163125	8.99858
4455	XYLB ENSG00000093217	8.99656
4456	CARNMT1 ENSG00000156017	8.99253
4457	STON2 ENSG00000140022	8.98914
4458	EIF5A ENSG00000132507	8.98744
4459	MAF ENSG00000178573	8.97709
4460	DANCR ENSG00000226950	8.97619
4461	SNW1 ENSG00000100603	8.97513
4462	GINM1 ENSG00000055211	8.9722
4463	EIF2AK1 ENSG00000086232	8.96812
4464	MTX1 ENSG00000173171	8.96755
4465	AREG ENSG00000109321	8.96608
4466	FCGR1B ENSG00000198019	8.96422
4467	ZNF431 ENSG00000196705	8.96377
4468	GOLGB1 ENSG00000173230	8.96267
4469	AL353576.1 ENSG00000287925	8.96235
4470	MELTF ENSG00000163975	8.95896
4471	ITM2A ENSG00000078596	8.94822
4472	LINC02035 ENSG00000273033	8.93823
4473	CAVIN2 ENSG00000168497	8.93442
4474	BIRC2 ENSG00000110330	8.9305
4475	AC006449.6 ENSG00000277969	8.92893
4476	SELENOM ENSG00000198832	8.91797
4477	ADCY9 ENSG00000162104	8.91588
4478	WDR12 ENSG00000138442	8.91122
4479	TMTC1 ENSG00000133687	8.91081
4480	CARMIL1 ENSG00000079691	8.90461
4481	RMC1 ENSG00000141452	8.90288
4482	TNFRSF9 ENSG00000049249	8.90209
4483	AL353804.1 ENSG00000228906	8.89843
4484	HNRNPC ENSG00000092199	8.89682
4485	ATP6AP1 ENSG00000071553	8.89472
4486	AC092645.2 ENSG00000286545	8.89396
4487	AC112128.1 ENSG00000285943	8.89382
4488	RPS5 ENSG00000083845	8.89051
4489	CCNI ENSG00000118816	8.88752
4490	IL_17A	8.88575
4491	SLC27A5 ENSG00000083807	8.88202
4492	FBN2 ENSG00000138829	8.88192
4493	DEF8 ENSG00000140995	8.88163
4494	AC009283.1 ENSG00000273576	8.87124
4495	MPHOSPH8 ENSG00000196199	8.86963
4496	C2CD3 ENSG00000168014	8.86869
4497	NXT2 ENSG00000101888	8.8682
4498	MSANTD2 ENSG00000120458	8.86762
4499	ACSS2 ENSG00000131069	8.86348
4500	CARD11 ENSG00000198286	8.86288
4501	ANKRD23 ENSG00000163126	8.86242
4502	MRPL49 ENSG00000149792	8.86052
4503	UTP11 ENSG00000183520	8.85961
4504	AC020915.3 ENSG00000268516	8.85797
4505	VNN2 ENSG00000112303	8.85517
4506	RALGAPB ENSG00000170471	8.85361
4507	REM2 ENSG00000139890	8.85092
4508	AC073130.3 ENSG00000279086	8.8454
4509	STAG1 ENSG00000118007	8.8419
4510	KLHL8 ENSG00000145332	8.83984
4511	AC000065.2 ENSG00000287932	8.83739
4512	ARF5 ENSG00000004059	8.83094
4513	RPS12P27 ENSG00000240435	8.8283
4514	IGHM ENSG00000211899	8.82749
4515	C17orf51 ENSG00000212719	8.8261
4516	AC134349.1 ENSG00000256712	8.82426
4517	USP25 ENSG00000155313	8.82045
4518	SLC41A1 ENSG00000133065	8.81924
4519	ICOS ENSG00000163600	8.81798
4520	AC107959.1 ENSG00000245025	8.81785
4521	SPTLC1 ENSG00000090054	8.81777
4522	VWF ENSG00000110799	8.81775
4523	ZBTB21 ENSG00000173276	8.81708
4524	CEACAM19 ENSG00000186567	8.80577
4525	MOB3C ENSG00000142961	8.8014
4526	AC020978.6 ENSG00000262514	8.8012
4527	DENND6B ENSG00000205593	8.8001
4528	MIOS ENSG00000164654	8.79148
4529	HLA-B ENSG00000234745	8.79123
4530	AC007390.2 ENSG00000272054	8.78775
4531	AC215522.2 ENSG00000282572	8.7844
4532	GSAP ENSG00000186088	8.78282
4533	DEAF1 ENSG00000177030	8.78266
4534	KLC1 ENSG00000126214	8.78261
4535	TMEM63B ENSG00000137216	8.77218
4536	HEBP1 ENSG00000013583	8.7652
4537	USP8 ENSG00000138592	8.7644
4538	MORF4L1 ENSG00000185787	8.75774
4539	SPA17 ENSG00000064199	8.75558
4540	TPGS2 ENSG00000134779	8.74834
4541	FOXN3 ENSG00000053254	8.74804
4542	SLK ENSG00000065613	8.74572
4543	PARGP1 ENSG00000239883	8.74368
4544	GNAZ ENSG00000128266	8.74351
4545	HTATSF1P2 ENSG00000271361	8.74338
4546	TATDN3 ENSG00000203705	8.74132
4547	GOPC ENSG00000047932	8.74035
4548	NANOGP5 ENSG00000231697	8.73533
4549	NPHP3 ENSG00000113971	8.72886
4550	CCDC138 ENSG00000163006	8.72325
4551	SLC25A44 ENSG00000160785	8.72176
4552	RPL4 ENSG00000174444	8.72066
4553	KDM4C ENSG00000107077	8.718
4554	PPP1CA ENSG00000172531	8.7164
4555	CACNA1F ENSG00000102001	8.7119
4556	BIRC3 ENSG00000023445	8.7116
4557	ARHGAP5 ENSG00000100852	8.71115
4558	RBM39 ENSG00000131051	8.70565
4559	NAA20 ENSG00000173418	8.7021
4560	HECW2 ENSG00000138411	8.70059
4561	AC010615.1 ENSG00000213976	8.70008
4562	LINC00894 ENSG00000235703	8.6999
4563	CKS2 ENSG00000123975	8.69648
4564	AC025031.4 ENSG00000275481	8.69618
4565	AC016074.2 ENSG00000286122	8.69545
4566	DDX55 ENSG00000111364	8.69317
4567	AC091925.2 ENSG00000279679	8.69166
4568	TMEM67 ENSG00000164953	8.68953
4569	KPNA3 ENSG00000102753	8.68936
4570	VEGF_C	8.68911
4571	ACSF3 ENSG00000176715	8.6853
4572	VANGL1 ENSG00000173218	8.6837
4573	WDHD1 ENSG00000198554	8.68111
4574	TAF8 ENSG00000137413	8.67434
4575	MDH2 ENSG00000146701	8.67112
4576	NLGN2 ENSG00000169992	8.66795
4577	PPP1R13L ENSG00000104881	8.66664
4578	P2RY12 ENSG00000169313	8.65723
4579	RSRC2 ENSG00000111011	8.65607
4580	CCDC130 ENSG00000104957	8.65393
4581	KDELR2 ENSG00000136240	8.6533
4582	AC067852.3 ENSG00000267632	8.64968
4583	LTBP1 ENSG00000049323	8.64616
4584	SCML1 ENSG00000047634	8.6447
4585	SLC29A3 ENSG00000198246	8.6439
4586	PGM2 ENSG00000169299	8.63857
4587	RHOBTB3 ENSG00000164292	8.6379
4588	AC007038.2 ENSG00000272807	8.63734
4589	AL357143.1 ENSG00000229961	8.63643
4590	AL023653.1 ENSG00000240143	8.6347
4591	SCYL3 ENSG00000000457	8.62534
4592	SLC9A9 ENSG00000181804	8.62443
4593	FAM153CP ENSG00000204677	8.62337
4594	RNF214 ENSG00000167257	8.62248
4595	RPAIN ENSG00000129197	8.62108
4596	LGALS8 ENSG00000116977	8.621
4597	ALDOC ENSG00000109107	8.61443
4598	AC139795.1 ENSG00000246596	8.61392
4599	UXT ENSG00000126756	8.6139
4600	PBDC1 ENSG00000102390	8.60713
4601	PRKCZ ENSG00000067606	8.604
4602	SNX18P3 ENSG00000225345	8.60373
4603	NISCH ENSG00000010322	8.60327
4604	MTCYBP3 ENSG00000232373	8.60322
4605	AC009120.1 ENSG00000239763	8.60133
4606	ID2-AS1 ENSG00000235092	8.60041
4607	TRPV1 ENSG00000196689	8.59973
4608	CCDC50 ENSG00000152492	8.59524
4609	PTPN6 ENSG00000111679	8.59309
4610	SGMS1-AS1 ENSG00000226200	8.59061
4611	CARD8 ENSG00000105483	8.59035
4612	LINC01504 ENSG00000225434	8.5896
4613	TTC3 ENSG00000182670	8.57992
4614	PDIA4 ENSG00000155660	8.56833
4615	LRFN4 ENSG00000173621	8.56555
4616	AC000123.3 ENSG00000280347	8.56371
4617	NR2C1 ENSG00000120798	8.56302
4618	LPIN1 ENSG00000134324	8.5607
4619	ITPKC ENSG00000086544	8.55581
4620	LINC00339 ENSG00000218510	8.55449
4621	AIDA ENSG00000186063	8.55305
4622	EXOC2 ENSG00000112685	8.55128
4623	DHX57 ENSG00000163214	8.54251
4624	IVD ENSG00000128928	8.54238
4625	CCDC180 ENSG00000197816	8.54191
4626	AIMP2 ENSG00000106305	8.53908
4627	ACOT13 ENSG00000112304	8.53656
4628	RTCA-AS1 ENSG00000224616	8.53633
4629	SNX8 ENSG00000106266	8.53545
4630	WDR24 ENSG00000127580	8.53136
4631	SNX5 ENSG00000089006	8.52763
4632	COP1 ENSG00000143207	8.52711
4633	IFT20 ENSG00000109083	8.5249
4634	CST7 ENSG00000077984	8.52426
4635	FAM219B ENSG00000178761	8.52401
4636	GATAD2B ENSG00000143614	8.52365
4637	LTK ENSG00000062524	8.51991
4638	VHL ENSG00000134086	8.51575
4639	TSPYL4 ENSG00000187189	8.51526
4640	NRP1 ENSG00000099250	8.51497
4641	HERC1 ENSG00000103657	8.51488
4642	C16orf72 ENSG00000182831	8.51452
4643	PLGRKT ENSG00000107020	8.51309
4644	CDC23 ENSG00000094880	8.51256
4645	LIPA ENSG00000107798	8.51188
4646	UBAP2 ENSG00000137073	8.51145
4647	WDCP ENSG00000163026	8.50844
4648	C17orf80 ENSG00000141219	8.50636
4649	TOMM7 ENSG00000196683	8.50589
4650	YAE1 ENSG00000241127	8.50485
4651	PSEN2 ENSG00000143801	8.50016
4652	NPTN-IT1 ENSG00000281183	8.49959
4653	PMS2P3 ENSG00000127957	8.49715
4654	RSKR ENSG00000167524	8.49475
4655	PARN ENSG00000140694	8.49357
4656	SARAF ENSG00000133872	8.49206
4657	CDK6 ENSG00000105810	8.49014
4658	AC092070.2 ENSG00000269001	8.48801
4659	NBAS ENSG00000151779	8.48799
4660	AC093642.2 ENSG00000280119	8.47601
4661	COX18 ENSG00000163626	8.47014
4662	SLBP ENSG00000163950	8.46986
4663	TXNIP ENSG00000265972	8.46782
4664	ING5 ENSG00000168395	8.46734
4665	SCN9A ENSG00000169432	8.46728
4666	OASL ENSG00000135114	8.45805
4667	ZNF83 ENSG00000167766	8.45784
4668	AL353743.1 ENSG00000165121	8.45768
4669	KRI1 ENSG00000129347	8.45644
4670	TRIM4 ENSG00000146833	8.45457
4671	NFS1 ENSG00000244005	8.45216
4672	MT-CO1 ENSG00000198804	8.45179
4673	MAPK1IP1L ENSG00000168175	8.45098
4674	NUDCD2 ENSG00000170584	8.45077
4675	ARSK ENSG00000164291	8.44772
4676	AGPS ENSG00000018510	8.44763
4677	AC018529.3 ENSG00000279433	8.44724
4678	MDM4 ENSG00000198625	8.44616
4679	RPS6 ENSG00000137154	8.4456
4680	NAP1L3 ENSG00000186310	8.43708
4681	P2RY10 ENSG00000078589	8.43605
4682	PHLPP1 ENSG00000081913	8.43548
4683	TAL1 ENSG00000162367	8.43493
4684	CCDC71L ENSG00000253276	8.43437
4685	ALMS1 ENSG00000116127	8.4335
4686	ZNF174 ENSG00000103343	8.43265
4687	PSMA7 ENSG00000101182	8.42992
4688	PLCB1-IT1 ENSG00000225479	8.42865
4689	OGFOD3 ENSG00000181396	8.4281
4690	TST ENSG00000128311	8.42736
4691	ABCC10 ENSG00000124574	8.41934
4692	KIF14 ENSG00000118193	8.41847
4693	PFKFB2 ENSG00000123836	8.41603
4694	REV1 ENSG00000135945	8.41273
4695	ENC1 ENSG00000171617	8.40834
4696	ACVR2A ENSG00000121989	8.40812
4697	AC021078.1 ENSG00000230551	8.40206
4698	MED29 ENSG00000063322	8.40017
4699	SAMD10 ENSG00000130590	8.39675
4700	GUCY1B1 ENSG00000061918	8.39613
4701	TUT1 ENSG00000149016	8.38815
4702	STXBP4 ENSG00000166263	8.38807
4703	BCL2L1 ENSG00000171552	8.38534
4704	POLR3A ENSG00000148606	8.38526
4705	SDE2 ENSG00000143751	8.38173
4706	MRPL46 ENSG00000259494	8.38145
4707	TCAF2 ENSG00000170379	8.38035
4708	AC004846.2 ENSG00000258944	8.38002
4709	AC020910.5 ENSG00000279329	8.37723
4710	SLC4A10 ENSG00000144290	8.37571
4711	C10orf88 ENSG00000119965	8.37249
4712	HAUS6 ENSG00000147874	8.37211
4713	BTBD9 ENSG00000183826	8.37149
4714	LUZP1 ENSG00000169641	8.36409
4715	DNAJA4 ENSG00000140403	8.3601
4716	OPN3 ENSG00000054277	8.35942
4717	ZNF630 ENSG00000221994	8.35846
4718	VPS37B ENSG00000139722	8.35513
4719	GNA12 ENSG00000146535	8.35328
4720	CIAO2A ENSG00000166797	8.35259
4721	AC009126.1 ENSG00000247121	8.35233
4722	RPSAP21 ENSG00000226498	8.35047
4723	MCU ENSG00000156026	8.35033
4724	TFG ENSG00000114354	8.34869
4725	SPACA6 ENSG00000182310	8.33814
4726	PEX5 ENSG00000139197	8.33683
4727	ELOF1 ENSG00000130165	8.33479
4728	TRANK1 ENSG00000168016	8.3344
4729	PCBD2 ENSG00000132570	8.33422
4730	RUFY4 ENSG00000188282	8.33324
4731	CCDC18 ENSG00000122483	8.33093
4732	NBPF14 ENSG00000270629	8.32954
4733	SUCO ENSG00000094975	8.32678
4734	NCF1B ENSG00000182487	8.32473
4735	MRPS31P5 ENSG00000243406	8.3169
4736	PIP4K2B ENSG00000276293	8.31373
4737	AC144652.1 ENSG00000273117	8.3113
4738	MYO6 ENSG00000196586	8.30998
4739	TRBV7-2 ENSG00000282939	8.30851
4740	LPCAT3 ENSG00000111684	8.30749
4741	UBE2S ENSG00000108106	8.29788
4742	DHRS7B ENSG00000109016	8.29747
4743	SLC19A2 ENSG00000117479	8.29701
4744	SLFN12 ENSG00000172123	8.29535
4745	PPP1R21 ENSG00000162869	8.29333
4746	FMO4 ENSG00000076258	8.29324
4747	PRDM1 ENSG00000057657	8.29309
4748	MED17 ENSG00000042429	8.28942
4749	PITRM1 ENSG00000107959	8.28756
4750	CTNNBL1 ENSG00000132792	8.28712
4751	ANKRD20A5P ENSG00000186481	8.28585
4752	NIFK-AS1 ENSG00000236859	8.284
4753	TSGA10 ENSG00000135951	8.2797
4754	YIPF3 ENSG00000137207	8.27965
4755	CCDC136 ENSG00000128596	8.27833
4756	NDUFAF6 ENSG00000156170	8.27521
4757	RASGEF1A ENSG00000198915	8.27162
4758	TMEM223 ENSG00000168569	8.27066
4759	EZH2 ENSG00000106462	8.26606
4760	PRPSAP2 ENSG00000141127	8.26365
4761	AC097376.2 ENSG00000273247	8.25655
4762	AC005519.1 ENSG00000258559	8.25489
4763	EIF4H ENSG00000106682	8.25212
4764	MSR1 ENSG00000038945	8.25186
4765	MOCS2 ENSG00000164172	8.25007
4766	DSC1 ENSG00000134765	8.24435
4767	EXOSC8 ENSG00000120699	8.2435
4768	PYCR2 ENSG00000143811	8.24081
4769	PEBP1 ENSG00000089220	8.24081
4770	SLC39A14 ENSG00000104635	8.24038
4771	GABPB1-AS1 ENSG00000244879	8.23997
4772	UQCC2 ENSG00000137288	8.23812
4773	DOCK3 ENSG00000088538	8.23697
4774	KRT8P33 ENSG00000250539	8.23621
4775	RRP8 ENSG00000132275	8.23426
4776	CSTF2T ENSG00000177613	8.23408
4777	Eotaxin	8.23304
4778	AUH ENSG00000148090	8.23235
4779	PDE4DIP ENSG00000178104	8.22621
4780	SNX4 ENSG00000114520	8.22598
4781	RELA ENSG00000173039	8.221
4782	LARP1B ENSG00000138709	8.21576
4783	ZNF121 ENSG00000197961	8.21515
4784	SPATA5L1 ENSG00000171763	8.21211
4785	WASHC2A ENSG00000099290	8.21128
4786	FBXO31 ENSG00000103264	8.20987
4787	NSL1 ENSG00000117697	8.20596
4788	EMSY ENSG00000158636	8.20168
4789	ITGB3 ENSG00000259207	8.19645
4790	TBX21 ENSG00000073861	8.19585
4791	TRBV27 ENSG00000211752	8.19385
4792	C1QTNF3 ENSG00000082196	8.19114
4793	MAP3K9 ENSG00000006432	8.19095
4794	ZDHHC9 ENSG00000188706	8.19066
4795	ELOVL7 ENSG00000164181	8.18986
4796	PDE4B ENSG00000184588	8.18742
4797	MMP14 ENSG00000157227	8.1874
4798	FANCM ENSG00000187790	8.18655
4799	ZNF627 ENSG00000198551	8.18538
4800	PGM1 ENSG00000079739	8.18236
4801	RPL29 ENSG00000162244	8.18143
4802	F2R ENSG00000181104	8.17768
4803	HLCS ENSG00000159267	8.17766
4804	LINC00299 ENSG00000236790	8.17692
4805	SNX12 ENSG00000147164	8.17462
4806	ZBTB46 ENSG00000130584	8.1723
4807	PAIP2 ENSG00000120727	8.17103
4808	TMEM184C ENSG00000164168	8.16818
4809	TRIM66 ENSG00000166436	8.1658
4810	DGCR11 ENSG00000273311	8.16387
4811	ME2 ENSG00000082212	8.15883
4812	BRD3 ENSG00000169925	8.15095
4813	PLEKHG5 ENSG00000171680	8.14755
4814	SLC20A2 ENSG00000168575	8.14654
4815	NFYC ENSG00000066136	8.14253
4816	ZNF486 ENSG00000256229	8.14077
4817	WBP1 ENSG00000239779	8.13845
4818	SDHA ENSG00000073578	8.12997
4819	ACTL6A ENSG00000136518	8.12884
4820	ADAMTS6 ENSG00000049192	8.12705
4821	PHF6 ENSG00000156531	8.12348
4822	NUP210 ENSG00000132182	8.11895
4823	PTEN ENSG00000171862	8.11273
4824	FAHD2CP ENSG00000231584	8.11012
4825	KLHDC8B ENSG00000185909	8.10746
4826	MAT2A ENSG00000168906	8.10619
4827	KRTCAP3 ENSG00000157992	8.10601
4828	RAB12 ENSG00000206418	8.10068
4829	COPRS ENSG00000172301	8.10021
4830	NUDT3 ENSG00000272325	8.09637
4831	TCTN2 ENSG00000168778	8.09617
4832	TRIM56 ENSG00000169871	8.09173
4833	TIMM22 ENSG00000177370	8.0917
4834	ATXN7 ENSG00000163635	8.08573
4835	FHL3 ENSG00000183386	8.08409
4836	FAXDC2 ENSG00000170271	8.08278
4837	FAS ENSG00000026103	8.08206
4838	AC007496.3 ENSG00000280392	8.08146
4839	TTC3P1 ENSG00000215105	8.07902
4840	AC009113.1 ENSG00000259877	8.07462
4841	SMYD3 ENSG00000185420	8.07428
4842	ING4 ENSG00000111653	8.07391
4843	TRBJ1-4 ENSG00000281958	8.07251
4844	CNNM4 ENSG00000158158	8.07164
4845	TRAV19 ENSG00000211799	8.06917
4846	UBXN4 ENSG00000144224	8.06824
4847	ANGEL2 ENSG00000174606	8.0631
4848	PLEKHA3 ENSG00000116095	8.06271
4849	SERPINF1 ENSG00000132386	8.05974
4850	CD274 ENSG00000120217	8.05733
4851	ZNF257 ENSG00000197134	8.05693
4852	HPS5 ENSG00000110756	8.05435
4853	RAB39B ENSG00000155961	8.05236
4854	PARK7 ENSG00000116288	8.05103
4855	ZNF232 ENSG00000167840	8.04346
4856	DYNLL1 ENSG00000088986	8.04307
4857	AC022150.4 ENSG00000269825	8.04294
4858	HACD2 ENSG00000206527	8.04181
4859	TRIM37 ENSG00000108395	8.03964
4860	MIR646HG ENSG00000228340	8.03209
4861	FRRS1 ENSG00000156869	8.02561
4862	RN7SL328P ENSG00000240853	8.02543
4863	ARHGAP24 ENSG00000138639	8.02428
4864	AP001062.1 ENSG00000184441	8.02077
4865	URI1 ENSG00000105176	8.01941
4866	XPO5 ENSG00000124571	8.01237
4867	CAND1 ENSG00000111530	8.01162
4868	TBC1D7 ENSG00000145979	8.01134
4869	ZNF841 ENSG00000197608	8.0041
4870	TCF20 ENSG00000100207	8.00032
4871	NCK1 ENSG00000158092	7.99788
4872	ZNF35 ENSG00000169981	7.99767
4873	MOSMO ENSG00000185716	7.99674
4874	PDE5A ENSG00000138735	7.99469
4875	GMPPA ENSG00000144591	7.99171
4876	FTO ENSG00000140718	7.98999
4877	ADO ENSG00000181915	7.98523
4878	SEC61A1 ENSG00000058262	7.985
4879	ELP6 ENSG00000163832	7.98341
4880	DNAJB9 ENSG00000128590	7.97984
4881	EHBP1 ENSG00000115504	7.97813
4882	RPS18 ENSG00000231500	7.97723
4883	AC004967.2 ENSG00000285725	7.97703
4884	IFT27 ENSG00000100360	7.97629
4885	AC006001.3 ENSG00000229180	7.97573
4886	ZNF765 ENSG00000196417	7.97335
4887	STRADB ENSG00000082146	7.97138
4888	RBM4 ENSG00000173933	7.97119
4889	PDCL3 ENSG00000115539	7.96568
4890	ZNF256 ENSG00000152454	7.96511
4891	CNR2 ENSG00000188822	7.96168
4892	ITSN2 ENSG00000198399	7.95945
4893	STAM2 ENSG00000115145	7.95653
4894	SPCS3 ENSG00000129128	7.95144
4895	KBTBD4 ENSG00000123444	7.94905
4896	AL133245.1 ENSG00000272754	7.94627
4897	SAP30L-AS1 ENSG00000245275	7.94491
4898	TUBG2 ENSG00000037042	7.94291
4899	AC010210.1 ENSG00000250608	7.94186
4900	SZT2 ENSG00000198198	7.94185
4901	ZC3H15 ENSG00000065548	7.93944
4902	AC020978.7 ENSG00000263276	7.93801
4903	P2RY14 ENSG00000174944	7.93677
4904	HCG18 ENSG00000231074	7.93607
4905	GPAM ENSG00000119927	7.93458
4906	GIMAP6 ENSG00000133561	7.93218
4907	PAWR ENSG00000177425	7.93208
4908	NHLRC2 ENSG00000196865	7.93201
4909	TEX21P ENSG00000234911	7.92589
4910	TMEM44-AS1 ENSG00000231770	7.92057
4911	NDUFB7 ENSG00000099795	7.92021
4912	XYLT1 ENSG00000103489	7.92002
4913	ZNF407 ENSG00000215421	7.91585
4914	FAM185BP ENSG00000214439	7.91518
4915	TNPO2 ENSG00000105576	7.91265
4916	TMEM154 ENSG00000170006	7.91242
4917	KALRN ENSG00000160145	7.9087
4918	SMARCAL1 ENSG00000138375	7.90801
4919	TMEM14C ENSG00000111843	7.90676
4920	EVI2A ENSG00000126860	7.90406
4921	DNAJC11 ENSG00000007923	7.90394
4922	CD9 ENSG00000010278	7.90314
4923	SDHC ENSG00000143252	7.90287
4924	TOMM22 ENSG00000100216	7.90081
4925	TMEM30B ENSG00000182107	7.89749
4926	MARCO ENSG00000019169	7.89706
4927	ZFP30 ENSG00000120784	7.89581
4928	AC011939.3 ENSG00000275638	7.89554
4929	CRYBB2P1 ENSG00000100058	7.88884
4930	RRP15 ENSG00000067533	7.88572
4931	PAPOLG ENSG00000115421	7.88357
4932	NCF1C ENSG00000165178	7.8812
4933	SRD5A1 ENSG00000145545	7.87445
4934	PSMA3 ENSG00000100567	7.87414
4935	FANCG ENSG00000221829	7.87375
4936	TEX2 ENSG00000136478	7.8737
4937	CD200R1 ENSG00000163606	7.87311
4938	BCAT2 ENSG00000105552	7.87176
4939	CNIH1 ENSG00000100528	7.86963
4940	AC244093.4 ENSG00000277589	7.86506
4941	ASB2 ENSG00000100628	7.86352
4942	RNA5SP195 ENSG00000199545	7.86258
4943	MED26 ENSG00000105085	7.8619
4944	ABCC6 ENSG00000091262	7.86148
4945	FAM89B ENSG00000176973	7.8614
4946	RALGDS ENSG00000160271	7.8603
4947	AC026748.3 ENSG00000286388	7.85795
4948	RPUSD3 ENSG00000156990	7.856
4949	MCPH1 ENSG00000147316	7.8557
4950	AC006978.1 ENSG00000235859	7.85056
4951	BMP2K ENSG00000138756	7.84703
4952	ZHX1 ENSG00000165156	7.84421
4953	SNRPD3 ENSG00000100028	7.84403
4954	CSF1 ENSG00000184371	7.84188
4955	STAU1 ENSG00000124214	7.8411
4956	ABHD6 ENSG00000163686	7.84085
4957	CMTM4 ENSG00000183723	7.8385
4958	LTA4H ENSG00000111144	7.83845
4959	ZNF433-AS1 ENSG00000219665	7.83609
4960	TMEM65 ENSG00000164983	7.83415
4961	SLC35B4 ENSG00000205060	7.83375
4962	GALNT10 ENSG00000164574	7.83363
4963	GHRLOS ENSG00000240288	7.8248
4964	DUSP4 ENSG00000120875	7.82479
4965	MAGEH1 ENSG00000187601	7.82459
4966	ARL11 ENSG00000152213	7.82282
4967	RPS18P9 ENSG00000220848	7.8097
4968	NME6 ENSG00000172113	7.80745
4969	PIGN ENSG00000197563	7.80652
4970	CTBS ENSG00000117151	7.80451
4971	PPP2R2A ENSG00000221914	7.80292
4972	TATDN1 ENSG00000147687	7.80288
4973	RILPL1 ENSG00000188026	7.80261
4974	SLC4A7 ENSG00000033867	7.80162
4975	ADGRA3 ENSG00000152990	7.79916
4976	TMEM79 ENSG00000163472	7.79784
4977	PUM2 ENSG00000055917	7.79715
4978	SOCS4 ENSG00000180008	7.79288
4979	BNC2 ENSG00000173068	7.79268
4980	ZNF175 ENSG00000105497	7.79143
4981	CCDC127 ENSG00000164366	7.7894
4982	TPRG1 ENSG00000188001	7.78612
4983	JADE1 ENSG00000077684	7.78386
4984	SBF1 ENSG00000100241	7.77927
4985	SLAMF6 ENSG00000162739	7.76924
4986	AC008014.1 ENSG00000257261	7.76646
4987	C12orf73 ENSG00000204954	7.76608
4988	UIMC1 ENSG00000087206	7.76451
4989	STMN1 ENSG00000117632	7.76376
4990	C2orf69 ENSG00000178074	7.75545
4991	DNAJC2 ENSG00000105821	7.75438
4992	C11orf1 ENSG00000137720	7.75423
4993	MYB ENSG00000118513	7.75385
4994	HNRNPK ENSG00000165119	7.75375
4995	AC078785.1 ENSG00000240057	7.75298
4996	LPCAT4 ENSG00000176454	7.75294
4997	FAM32A ENSG00000105058	7.75141
4998	CNBD2 ENSG00000149646	7.75005
4999	SEC22A ENSG00000121542	7.74413
5000	DNAJC10 ENSG00000077232	7.74188
5001	AKAP6 ENSG00000151320	7.74044
5002	CAPNS1 ENSG00000126247	7.73653
5003	TMEM267 ENSG00000151881	7.73341
5004	MAPKBP1 ENSG00000137802	7.73213
5005	GADD45A ENSG00000116717	7.72907
5006	CCDC91 ENSG00000123106	7.72837
5007	INTS8 ENSG00000164941	7.727
5008	LRRC69 ENSG00000214954	7.72652
5009	PPP1R37 ENSG00000104866	7.72291
5010	LINC00653 ENSG00000273148	7.71897
5011	AC074117.1 ENSG00000234072	7.71829
5012	MT2A ENSG00000125148	7.71611
5013	MIGA2 ENSG00000148343	7.71435
5014	ALG8 ENSG00000159063	7.70377
5015	DDI2 ENSG00000197312	7.7012
5016	FOPNL ENSG00000133393	7.70086
5017	CHCHD7 ENSG00000170791	7.70034
5018	WDR54 ENSG00000005448	7.69557
5019	ALG9 ENSG00000086848	7.69396
5020	AUTS2 ENSG00000158321	7.68601
5021	TM2D1 ENSG00000162604	7.67894
5022	RSAD1 ENSG00000136444	7.678
5023	F11R ENSG00000158769	7.67311
5024	SLC30A5 ENSG00000145740	7.67162
5025	SDK2 ENSG00000069188	7.67041
5026	USP40 ENSG00000085982	7.66815
5027	SLC2A13 ENSG00000151229	7.66536
5028	ANAPC10 ENSG00000164162	7.66501
5029	GP9 ENSG00000169704	7.65998
5030	H2AFY2 ENSG00000099284	7.65938
5031	RFC5 ENSG00000111445	7.65831
5032	SPOP ENSG00000121067	7.65583
5033	PYHIN1 ENSG00000163564	7.65003
5034	ZNF526 ENSG00000167625	7.64865
5035	STPG1 ENSG00000001460	7.64709
5036	NUS1 ENSG00000153989	7.64368
5037	C1orf109 ENSG00000116922	7.6427
5038	SCAMP3 ENSG00000116521	7.64171
5039	LINC02384 ENSG00000251301	7.6389
5040	KMT2C ENSG00000055609	7.6366
5041	AC016949.1 ENSG00000230732	7.63583
5042	ALPK2 ENSG00000198796	7.63518
5043	NUDCD1 ENSG00000120526	7.63232
5044	VPS13D ENSG00000048707	7.63157
5045	ABHD12 ENSG00000100997	7.62858
5046	AC011346.1 ENSG00000247199	7.62775
5047	ECT2 ENSG00000114346	7.6277
5048	GNPTAB ENSG00000111670	7.62693
5049	EIF2S3 ENSG00000130741	7.62494
5050	TIMM10B ENSG00000132286	7.62122
5051	ZNF124 ENSG00000196418	7.62101
5052	ST7-OT4 ENSG00000214188	7.61895
5053	BCLAF1P2 ENSG00000279800	7.61488
5054	CCDC189 ENSG00000196118	7.61396
5055	MRPL52 ENSG00000172590	7.61271
5056	PDZD2 ENSG00000133401	7.60845
5057	CD300H ENSG00000284690	7.60716
5058	JPT2 ENSG00000206053	7.60618
5059	CLEC4C ENSG00000198178	7.60612
5060	GTF2IP4 ENSG00000233369	7.6058
5061	CCDC43 ENSG00000180329	7.60514
5062	RSBN1 ENSG00000081019	7.60388
5063	ODF2L ENSG00000122417	7.60073
5064	FADS2 ENSG00000134824	7.59702
5065	CSDE1 ENSG00000009307	7.59629
5066	DBNL ENSG00000136279	7.58904
5067	LINC02033 ENSG00000279727	7.58758
5068	NNT-AS1 ENSG00000248092	7.58545
5069	ZNF557 ENSG00000130544	7.58504
5070	FIG4 ENSG00000112367	7.58466
5071	C14orf93 ENSG00000100802	7.5839
5072	AP3M2 ENSG00000070718	7.58362
5073	COG7 ENSG00000168434	7.57819
5074	AL359922.3 ENSG00000279670	7.57436
5075	PRDM11 ENSG00000019485	7.57427
5076	PGRMC1 ENSG00000101856	7.57182
5077	C8orf33 ENSG00000182307	7.57122
5078	AC027020.2 ENSG00000270127	7.57047
5079	ARHGAP10 ENSG00000071205	7.56894
5080	GEMIN4 ENSG00000179409	7.56574
5081	PEX11B ENSG00000131779	7.5629
5082	KCNAB2 ENSG00000069424	7.56237
5083	NCBP2 ENSG00000114503	7.56212
5084	SLC25A5 ENSG00000005022	7.56132
5085	RAP2A ENSG00000125249	7.56096
5086	RABGAP1L ENSG00000152061	7.55946
5087	RAD54L2 ENSG00000164080	7.55633
5088	OCRL ENSG00000122126	7.55553
5089	ADI1 ENSG00000182551	7.55523
5090	CBR4 ENSG00000145439	7.55178
5091	AF111167.1 ENSG00000258820	7.55157
5092	TENT4B ENSG00000121274	7.55115
5093	ALOX12 ENSG00000108839	7.55004
5094	SEC63 ENSG00000025796	7.54787
5095	AC005332.1 ENSG00000265100	7.54639
5096	RBM41 ENSG00000089682	7.54295
5097	ZMYM5 ENSG00000132950	7.54066
5098	GPR171 ENSG00000174946	7.54051
5099	MPHOSPH6 ENSG00000135698	7.54043
5100	AL359962.2 ENSG00000273160	7.53005
5101	CCL3 ENSG00000277632	7.52557
5102	SELP ENSG00000174175	7.52487
5103	PPIAP41 ENSG00000254463	7.51762
5104	LINC00662 ENSG00000261824	7.51675
5105	FAM160B2 ENSG00000158863	7.51635
5106	ZC3H11A ENSG00000058673	7.514
5107	SUMO1 ENSG00000116030	7.50692
5108	UBE2D2 ENSG00000131508	7.50621
5109	GTF3C2 ENSG00000115207	7.50189
5110	PTPN4 ENSG00000088179	7.49941
5111	SPRTN ENSG00000010072	7.49167
5112	SEC24A ENSG00000113615	7.49054
5113	TMF1 ENSG00000144747	7.4901
5114	PCBP1-AS1 ENSG00000179818	7.48935
5115	CDKL5 ENSG00000008086	7.4892
5116	RPS3 ENSG00000149273	7.489
5117	RASSF3 ENSG00000153179	7.48443
5118	TMEM131 ENSG00000075568	7.48421
5119	YPEL5 ENSG00000119801	7.48239
5120	TRAPPC2 ENSG00000196459	7.47756
5121	COPB2 ENSG00000184432	7.47251
5122	GLMN ENSG00000174842	7.47198
5123	SIGIRR ENSG00000185187	7.47195
5124	C2orf42 ENSG00000115998	7.47041
5125	CPLANE1 ENSG00000197603	7.4698
5126	ZNF770 ENSG00000198146	7.46728
5127	RBBP4P1 ENSG00000249485	7.46513
5128	BMPR2 ENSG00000204217	7.4648
5129	ZNF816 ENSG00000180257	7.46393
5130	CUEDC2 ENSG00000107874	7.46278
5131	LPAR1 ENSG00000198121	7.46162
5132	STIL ENSG00000123473	7.45966
5133	RFX2 ENSG00000087903	7.45771
5134	TMED2 ENSG00000086598	7.45697
5135	LINC00989 ENSG00000250334	7.45652
5136	ZFP82 ENSG00000181007	7.4513
5137	TAF1 ENSG00000147133	7.45076
5138	KRIT1 ENSG00000001631	7.4463
5139	TANGO2 ENSG00000183597	7.44581
5140	POLR2J2 ENSG00000228049	7.44531
5141	TSLP	7.4439
5142	FSTL3 ENSG00000070404	7.44152
5143	MRPS18B ENSG00000204568	7.44103
5144	STEAP4 ENSG00000127954	7.44081
5145	CTDSPL ENSG00000144677	7.43985
5146	TFRC ENSG00000072274	7.4384
5147	ZC3H14 ENSG00000100722	7.43739
5148	ARAF ENSG00000078061	7.43032
5149	GMFB ENSG00000197045	7.42774
5150	SLC4A1AP ENSG00000163798	7.42566
5151	KMT5A ENSG00000183955	7.42446
5152	MTURN ENSG00000180354	7.41952
5153	KRT18P15 ENSG00000234737	7.41552
5154	CRCP ENSG00000241258	7.41303
5155	G6PC3 ENSG00000141349	7.4034
5156	MGRN1 ENSG00000102858	7.40285
5157	AC003102.1 ENSG00000260793	7.40181
5158	MCM8 ENSG00000125885	7.40141
5159	SCARNA21 ENSG00000252835	7.39969
5160	LSM11 ENSG00000155858	7.39922
5161	ZNF665 ENSG00000197497	7.39794
5162	HEATR5B ENSG00000008869	7.38806
5163	MAPK1 ENSG00000100030	7.38724
5164	PGAP1 ENSG00000197121	7.38699
5165	LRRC40 ENSG00000066557	7.38692
5166	ATG10 ENSG00000152348	7.38659
5167	TRA2B ENSG00000136527	7.38431
5168	RRN3P2 ENSG00000103472	7.38394
5169	FBXO34 ENSG00000178974	7.38363
5170	TSPAN14 ENSG00000108219	7.37794
5171	GKAP1 ENSG00000165113	7.37563
5172	AKAP5 ENSG00000179841	7.37484
5173	FAM234B ENSG00000084444	7.37476
5174	NOL8 ENSG00000198000	7.37413
5175	PDHX ENSG00000110435	7.37263
5176	LRRC28 ENSG00000168904	7.3618
5177	AL356776.1 ENSG00000217512	7.36114
5178	POLR1A ENSG00000068654	7.3608
5179	RSU1 ENSG00000148484	7.36024
5180	IRF4 ENSG00000137265	7.3522
5181	COL6A1 ENSG00000142156	7.34958
5182	BLMH ENSG00000108578	7.34893
5183	TRAF3IP2 ENSG00000056972	7.34462
5184	RF02271 ENSG00000275227	7.33966
5185	ZNF764 ENSG00000169951	7.33888
5186	ACLY ENSG00000131473	7.33632
5187	CXCR6 ENSG00000172215	7.33424
5188	SP3 ENSG00000172845	7.33395
5189	RIC8A ENSG00000177963	7.33381
5190	CCDC142 ENSG00000135637	7.33371
5191	TMEM41B ENSG00000166471	7.3313
5192	TMEM121B ENSG00000183307	7.32574
5193	CCNB1IP1 ENSG00000100814	7.32007
5194	FAM160A2 ENSG00000051009	7.3161
5195	HIPK2 ENSG00000064393	7.31003
5196	ST8SIA1 ENSG00000111728	7.30944
5197	INTS6L ENSG00000165359	7.30668
5198	BLOC1S1 ENSG00000135441	7.303
5199	PDK3 ENSG00000067992	7.30237
5200	NEDD4 ENSG00000069869	7.30125
5201	LRP12 ENSG00000147650	7.29956
5202	C5 ENSG00000106804	7.28291
5203	SETBP1 ENSG00000152217	7.26706
5204	ZNF286A ENSG00000187607	7.26239
5205	TBP ENSG00000112592	7.26217
5206	QRICH2 ENSG00000129646	7.25905
5207	SLC39A9 ENSG00000029364	7.25859
5208	REC8 ENSG00000100918	7.25762
5209	ARL15 ENSG00000185305	7.25564
5210	MLYCD ENSG00000103150	7.25436
5211	WAC-AS1 ENSG00000254635	7.25303
5212	MFSD3 ENSG00000167700	7.25164
5213	SRPK1 ENSG00000096063	7.25064
5214	DNAH1 ENSG00000114841	7.24872
5215	MTHFD1 ENSG00000100714	7.24831
5216	ZNF71 ENSG00000197951	7.24768
5217	RPS25 ENSG00000118181	7.24435
5218	SNX14 ENSG00000135317	7.24122
5219	AP1S1 ENSG00000106367	7.24031
5220	ABL1 ENSG00000097007	7.23907
5221	STAMBP ENSG00000124356	7.23875
5222	ZNF70 ENSG00000187792	7.2386
5223	MAP9 ENSG00000164114	7.2376
5224	ITGA10 ENSG00000143127	7.23649
5225	DGKD ENSG00000077044	7.23422
5226	HLA-DQB1 ENSG00000179344	7.23359
5227	FAM20B ENSG00000116199	7.23108
5228	CERNA1 ENSG00000259577	7.22775
5229	SCMH1 ENSG00000010803	7.22739
5230	METTL2B ENSG00000165055	7.22279
5231	SAMHD1 ENSG00000101347	7.22065
5232	IL10RB ENSG00000243646	7.21839
5233	TMEM8B ENSG00000137103	7.21738
5234	PTPRC ENSG00000081237	7.21151
5235	SCRN1 ENSG00000136193	7.21038
5236	BET1L ENSG00000177951	7.20605
5237	MFAP3L ENSG00000198948	7.20539
5238	FBXO45 ENSG00000174013	7.19937
5239	C11orf54 ENSG00000182919	7.19835
5240	CYTH3 ENSG00000008256	7.1934
5241	MLLT10 ENSG00000078403	7.1932
5242	ACSS1 ENSG00000154930	7.18944
5243	VPS41 ENSG00000006715	7.18528
5244	CIAO3 ENSG00000103245	7.18508
5245	KIF3A ENSG00000131437	7.18448
5246	BMP6 ENSG00000153162	7.18436
5247	RHOT1 ENSG00000126858	7.18409
5248	ZDHHC6 ENSG00000023041	7.18313
5249	MLEC ENSG00000110917	7.18004
5250	ABCC5 ENSG00000114770	7.17945
5251	NPTXR ENSG00000221890	7.17644
5252	SLC43A1 ENSG00000149150	7.17548
5253	AC018644.1 ENSG00000229677	7.17326
5254	LINC01145 ENSG00000272419	7.17273
5255	SCAP ENSG00000114650	7.17238
5256	PLEKHM1P1 ENSG00000214176	7.17155
5257	ANKRD42 ENSG00000137494	7.17005
5258	NDUFA6 ENSG00000184983	7.16979
5259	TGOLN2 ENSG00000152291	7.16542
5260	MRPL24 ENSG00000143314	7.16389
5261	AC008115.3 ENSG00000275560	7.1604
5262	GK5 ENSG00000175066	7.16015
5263	SFXN4 ENSG00000183605	7.15917
5264	SLC25A3 ENSG00000075415	7.15891
5265	ZNF75D ENSG00000186376	7.15374
5266	PDCD2 ENSG00000071994	7.15272
5267	WHAMMP2 ENSG00000248334	7.15016
5268	GRM2 ENSG00000164082	7.14995
5269	CCDC144CP ENSG00000154898	7.14526
5270	ITCH ENSG00000078747	7.14481
5271	USP42 ENSG00000106346	7.14191
5272	ARPP19 ENSG00000128989	7.14166
5273	NDUFB8 ENSG00000166136	7.14102
5274	LIX1L ENSG00000271601	7.13983
5275	ADAM22 ENSG00000008277	7.13941
5276	WASF2 ENSG00000158195	7.13746
5277	IFI27L2 ENSG00000119632	7.13594
5278	TPST2 ENSG00000128294	7.13192
5279	UBAC2 ENSG00000134882	7.12895
5280	SGTA ENSG00000104969	7.12817
5281	SLC35D2 ENSG00000130958	7.12732
5282	SIDT2 ENSG00000149577	7.12326
5283	PCBD1 ENSG00000166228	7.1227
5284	TDRD9 ENSG00000156414	7.12191
5285	LRRC42 ENSG00000116212	7.12068
5286	RNASE2 ENSG00000169385	7.12026
5287	MTCO1P40 ENSG00000262902	7.11775
5288	KRT72 ENSG00000170486	7.11746
5289	RNF181 ENSG00000168894	7.11567
5290	ZCCHC2 ENSG00000141664	7.11535
5291	AL662889.1 ENSG00000232184	7.11367
5292	GPAT4 ENSG00000158669	7.11361
5293	ERCC6 ENSG00000225830	7.10903
5294	DERL1 ENSG00000136986	7.10885
5295	TMEM30A ENSG00000112697	7.10848
5296	KDM4B ENSG00000127663	7.10831
5297	PEX6 ENSG00000124587	7.10241
5298	MGMT ENSG00000170430	7.10231
5299	SWT1 ENSG00000116668	7.10194
5300	PSMA3-AS1 ENSG00000257621	7.10109
5301	AKT3 ENSG00000117020	7.09986
5302	AC025031.5 ENSG00000278896	7.09895
5303	NSUN4 ENSG00000117481	7.09744
5304	MON2 ENSG00000061987	7.09529
5305	PFDN2 ENSG00000143256	7.09157
5306	CIITA ENSG00000179583	7.08924
5307	IGHV3-23 ENSG00000211949	7.08783
5308	LPAL2 ENSG00000213071	7.08699
5309	PACRGL ENSG00000163138	7.08682
5310	JUNB ENSG00000171223	7.08422
5311	MAPK14 ENSG00000112062	7.08374
5312	ITGA5 ENSG00000161638	7.08295
5313	GSPT2 ENSG00000189369	7.07893
5314	POGK ENSG00000143157	7.0771
5315	TNFRSF10D ENSG00000173530	7.07656
5316	PIGM ENSG00000143315	7.07617
5317	PIGF ENSG00000151665	7.0748
5318	DPY19L3 ENSG00000178904	7.07332
5319	BRD3OS ENSG00000235106	7.0729
5320	ZNF677 ENSG00000197928	7.07133
5321	NCAPD2 ENSG00000010292	7.0708
5322	HERC6 ENSG00000138642	7.06933
5323	ADH5 ENSG00000197894	7.0688
5324	ZNF195 ENSG00000005801	7.06815
5325	EIF3I ENSG00000084623	7.06132
5326	TAS2R31 ENSG00000256436	7.06085
5327	PCSK5 ENSG00000099139	7.05983
5328	LPP-AS2 ENSG00000270959	7.05294
5329	CLSPN ENSG00000092853	7.0502
5330	CEP250 ENSG00000126001	7.0471
5331	ZNF551 ENSG00000204519	7.04414
5332	SPARC ENSG00000113140	7.04007
5333	RBKS ENSG00000171174	7.04004
5334	BHLHE40-AS1 ENSG00000235831	7.03953
5335	DVL2 ENSG00000004975	7.0358
5336	PHF19 ENSG00000119403	7.03384
5337	AKIRIN1 ENSG00000174574	7.03305
5338	KBTBD6 ENSG00000165572	7.0313
5339	MX2 ENSG00000183486	7.03105
5340	FAM83G ENSG00000188522	7.02846
5341	SEC14L1P1 ENSG00000213693	7.0216
5342	PRIM2 ENSG00000146143	7.01942
5343	KIAA1586 ENSG00000168116	7.01912
5344	KIF9 ENSG00000088727	7.01363
5345	CCNQ ENSG00000262919	7.0099
5346	MAGOH ENSG00000162385	7.00858
5347	GUCY1A1 ENSG00000164116	7.00517
5348	SCRN3 ENSG00000144306	7.00499
5349	YTHDC2 ENSG00000047188	7.0045
5350	AC007878.1 ENSG00000281195	7.00315
5351	UBP1 ENSG00000153560	7.00279
5352	RAB15 ENSG00000139998	7.00248
5353	TNFSF14 ENSG00000125735	7.00212
5354	AC067852.2 ENSG00000266962	7.00124
5355	BTD ENSG00000169814	6.996
5356	FUT11 ENSG00000196968	6.99516
5357	IGHG3 ENSG00000211897	6.99389
5358	TRIM27 ENSG00000204713	6.99257
5359	TRIP11 ENSG00000100815	6.98958
5360	MARCKSL1 ENSG00000175130	6.98744
5361	FAM193B ENSG00000146067	6.98627
5362	SUN2 ENSG00000100242	6.98489
5363	CRIP1 ENSG00000213145	6.98412
5364	GTF2B ENSG00000137947	6.98386
5365	RPS10 ENSG00000124614	6.9832
5366	TAS2R19 ENSG00000212124	6.98249
5367	ZMYND19 ENSG00000165724	6.98082
5368	WASHC5 ENSG00000164961	6.97719
5369	SIK1B ENSG00000275993	6.97701
5370	PRPF40A ENSG00000196504	6.97688
5371	AC027279.4 ENSG00000280190	6.9745
5372	RPS15 ENSG00000115268	6.97399
5373	AC093627.5 ENSG00000242474	6.97309
5374	LINC01806 ENSG00000227403	6.97299
5375	C17orf67 ENSG00000214226	6.97161
5376	NDUFA13 ENSG00000186010	6.96994
5377	WASL ENSG00000106299	6.9679
5378	CDHR2 ENSG00000074276	6.96079
5379	NCR3LG1 ENSG00000188211	6.9598
5380	AP002884.1 ENSG00000250303	6.95838
5381	PTGES3P1 ENSG00000234518	6.95574
5382	UMAD1 ENSG00000219545	6.95399
5383	NEFL ENSG00000277586	6.9524
5384	BBS1 ENSG00000174483	6.94736
5385	PRPF39 ENSG00000185246	6.94646
5386	TREML1 ENSG00000161911	6.94492
5387	FUOM ENSG00000148803	6.94403
5388	LINC00598 ENSG00000215483	6.93989
5389	COPS3 ENSG00000141030	6.9396
5390	PAGR1 ENSG00000280789	6.93756
5391	SETX ENSG00000107290	6.93377
5392	AC005050.3 ENSG00000286076	6.93356
5393	KCTD6 ENSG00000168301	6.93351
5394	ANKRD12 ENSG00000101745	6.93184
5395	CLEC12B ENSG00000256660	6.93162
5396	INO80C ENSG00000153391	6.93098
5397	PFN2 ENSG00000070087	6.92956
5398	GBP2 ENSG00000162645	6.92914
5399	PSMD7 ENSG00000103035	6.92863
5400	MALINC1 ENSG00000245146	6.92803
5401	TMOD3 ENSG00000138594	6.9222
5402	PHYKPL ENSG00000175309	6.9209
5403	POLR2J3 ENSG00000285437	6.92086
5404	ARHGAP9 ENSG00000123329	6.92008
5405	AC245452.1 ENSG00000224086	6.91927
5406	CREM ENSG00000095794	6.91747
5407	AL390036.1 ENSG00000226822	6.91681
5408	CR1 ENSG00000203710	6.9168
5409	ZNF90 ENSG00000213988	6.91679
5410	DGAT1 ENSG00000185000	6.91513
5411	MATR3 ENSG00000015479	6.91429
5412	NCAPH ENSG00000121152	6.91396
5413	CENPM ENSG00000100162	6.90449
5414	MIR181A1HG ENSG00000229989	6.90246
5415	ARMH3 ENSG00000120029	6.90226
5416	RPL36 ENSG00000130255	6.90164
5417	CLNS1A ENSG00000074201	6.89818
5418	MZF1 ENSG00000099326	6.89082
5419	SNRPB ENSG00000125835	6.88994
5420	EDEM2 ENSG00000088298	6.88942
5421	MT-TD ENSG00000210154	6.88817
5422	AL121983.1 ENSG00000224977	6.88784
5423	GTDC1 ENSG00000121964	6.88703
5424	MARK2 ENSG00000072518	6.88673
5425	LGALSL ENSG00000119862	6.88317
5426	AC104794.2 ENSG00000260077	6.88031
5427	OTUD7A ENSG00000169918	6.88015
5428	ZNF691 ENSG00000164011	6.88015
5429	NOM1 ENSG00000146909	6.87818
5430	YARS ENSG00000134684	6.87521
5431	RASSF5 ENSG00000266094	6.87465
5432	ARID2 ENSG00000189079	6.87381
5433	MCUR1 ENSG00000050393	6.86855
5434	VPS54 ENSG00000143952	6.86843
5435	NCDN ENSG00000020129	6.86376
5436	ATP2B4 ENSG00000058668	6.86351
5437	AC099548.2 ENSG00000253882	6.85626
5438	NR1D1 ENSG00000126368	6.85491
5439	CABP4 ENSG00000175544	6.85063
5440	STARD4-AS1 ENSG00000246859	6.84278
5441	ZNF710-AS1 ENSG00000259291	6.84238
5442	PSMD2 ENSG00000175166	6.84205
5443	NPM1 ENSG00000181163	6.839
5444	RPS19 ENSG00000105372	6.83872
5445	CYP2D8P ENSG00000226450	6.83746
5446	KCTD9 ENSG00000104756	6.83455
5447	DDX52 ENSG00000278053	6.83446
5448	GDI1 ENSG00000203879	6.82746
5449	CHD9 ENSG00000177200	6.82381
5450	AC004461.2 ENSG00000281530	6.82222
5451	LRRC8C ENSG00000171488	6.81276
5452	SAR1B ENSG00000152700	6.8124
5453	TESMIN ENSG00000132749	6.81103
5454	EEF1DP2 ENSG00000226721	6.81025
5455	DDX51 ENSG00000185163	6.80747
5456	HERC2 ENSG00000128731	6.80741
5457	ARHGAP12 ENSG00000165322	6.80551
5458	LRRC37A15P ENSG00000230069	6.80402
5459	SNAPIN ENSG00000143553	6.80348
5460	MFHAS1 ENSG00000147324	6.80134
5461	SNRNP40 ENSG00000060688	6.80083
5462	DNAJC4 ENSG00000110011	6.8
5463	PDGFA ENSG00000197461	6.79931
5464	WDR11 ENSG00000120008	6.79796
5465	DUSP23 ENSG00000158716	6.79594
5466	IL2RA ENSG00000134460	6.79345
5467	PCGF3 ENSG00000185619	6.79329
5468	CYC1 ENSG00000179091	6.79178
5469	AC083862.2 ENSG00000272941	6.79048
5470	RN7SL648P ENSG00000265727	6.7896
5471	PLAAT3 ENSG00000176485	6.78874
5472	MRPL1 ENSG00000169288	6.78813
5473	AGAP1 ENSG00000157985	6.78676
5474	AC009779.2 ENSG00000258056	6.78642
5475	AC084824.1 ENSG00000257511	6.78181
5476	PI4KB ENSG00000143393	6.78029
5477	RPLP2 ENSG00000177600	6.77991
5478	EFCAB8 ENSG00000215529	6.77869
5479	SLC9A5 ENSG00000135740	6.77566
5480	ENDOD1 ENSG00000149218	6.76697
5481	RPL7L1P3 ENSG00000235090	6.7661
5482	SERPINB6 ENSG00000124570	6.76469
5483	SNHG29 ENSG00000175061	6.76213
5484	ALDH6A1 ENSG00000119711	6.76003
5485	VPS35L ENSG00000103544	6.7574
5486	AC144521.1 ENSG00000272477	6.75623
5487	ULK2 ENSG00000083290	6.75373
5488	YTHDF2 ENSG00000198492	6.75322
5489	ZPR1 ENSG00000109917	6.75253
5490	SERAC1 ENSG00000122335	6.7465
5491	SEMA7A ENSG00000138623	6.73989
5492	CHID1 ENSG00000177830	6.73768
5493	SERPINH1 ENSG00000149257	6.73688
5494	MFSD5 ENSG00000182544	6.73208
5495	NPEPPS ENSG00000141279	6.72582
5496	LETM2 ENSG00000165046	6.7252
5497	C19orf54 ENSG00000188493	6.72156
5498	POLD3 ENSG00000077514	6.71958
5499	ATP11C ENSG00000101974	6.71754
5500	CCDC14 ENSG00000175455	6.71719
5501	FDX1 ENSG00000137714	6.71645
5502	SBF2-AS1 ENSG00000246273	6.71335
5503	CHD6 ENSG00000124177	6.71182
5504	LANCL2 ENSG00000132434	6.71072
5505	ABCA7 ENSG00000064687	6.71054
5506	STAT4 ENSG00000138378	6.70878
5507	POLA2 ENSG00000014138	6.70539
5508	IL4I1 ENSG00000104951	6.70426
5509	BCL7A ENSG00000110987	6.70372
5510	NCKIPSD ENSG00000213672	6.70076
5511	GGA1 ENSG00000100083	6.70032
5512	PCDH1 ENSG00000156453	6.70029
5513	ZNF605 ENSG00000196458	6.69878
5514	LINC00565 ENSG00000260910	6.69598
5515	ATP10D ENSG00000145246	6.69134
5516	SEPT2 ENSG00000168385	6.68953
5517	CACNB4 ENSG00000182389	6.68765
5518	VIPAS39 ENSG00000151445	6.68648
5519	ERI3 ENSG00000117419	6.68498
5520	WBP4 ENSG00000120688	6.68485
5521	MTERF1 ENSG00000127989	6.68176
5522	AC091021.1 ENSG00000141380	6.68155
5523	TWF2 ENSG00000247596	6.67865
5524	WASHC3 ENSG00000120860	6.67299
5525	VASH1-AS1 ENSG00000258301	6.67289
5526	RGCC ENSG00000102760	6.67184
5527	WRN ENSG00000165392	6.67075
5528	IGLC3 ENSG00000211679	6.67004
5529	NAA35 ENSG00000135040	6.667
5530	QDPR ENSG00000151552	6.66572
5531	CDK10 ENSG00000185324	6.66541
5532	FUBP1 ENSG00000162613	6.66149
5533	GPATCH3 ENSG00000198746	6.66032
5534	BCAR3 ENSG00000137936	6.66011
5535	NOL11 ENSG00000130935	6.65715
5536	QSER1 ENSG00000060749	6.6571
5537	AC099811.5 ENSG00000278829	6.65624
5538	PIM1 ENSG00000137193	6.65405
5539	NUP93 ENSG00000102900	6.65197
5540	XPO1 ENSG00000082898	6.64958
5541	B3GNT9 ENSG00000237172	6.64509
5542	ZNF708 ENSG00000182141	6.64502
5543	USP49 ENSG00000164663	6.6435
5544	AL133342.1 ENSG00000278231	6.64311
5545	CNTRL ENSG00000119397	6.64061
5546	ZMAT2 ENSG00000146007	6.63927
5547	AL139246.5 ENSG00000272449	6.63745
5548	POLB ENSG00000070501	6.63221
5549	CMTR1 ENSG00000137200	6.63015
5550	CEP95 ENSG00000258890	6.62943
5551	SEPT7-AS1 ENSG00000228878	6.62814
5552	BDH2 ENSG00000164039	6.62684
5553	ROCK2 ENSG00000134318	6.62333
5554	LHPP ENSG00000107902	6.62116
5555	ISG20 ENSG00000172183	6.61958
5556	TUBGCP4 ENSG00000137822	6.61851
5557	RBM8A ENSG00000265241	6.61613
5558	ZNF543 ENSG00000178229	6.61571
5559	WNT10B ENSG00000169884	6.61389
5560	WIPF2 ENSG00000171475	6.61325
5561	RBM43 ENSG00000184898	6.6129
5562	ODC1 ENSG00000115758	6.61127
5563	SLC35A5 ENSG00000138459	6.60937
5564	IGHG2 ENSG00000211893	6.60923
5565	USP54 ENSG00000166348	6.60823
5566	MLX ENSG00000108788	6.60644
5567	ATP9A ENSG00000054793	6.6054
5568	ATL3 ENSG00000184743	6.60382
5569	S1PR2 ENSG00000267534	6.60253
5570	ZNF480 ENSG00000198464	6.60126
5571	GOLGA3 ENSG00000090615	6.59702
5572	SLC30A4 ENSG00000104154	6.59293
5573	AC006504.5 ENSG00000267575	6.58957
5574	TUBB1 ENSG00000101162	6.58897
5575	RNF168 ENSG00000163961	6.58678
5576	GLIS3 ENSG00000107249	6.58274
5577	IFT172 ENSG00000138002	6.57793
5578	SAYSD1 ENSG00000112167	6.57785
5579	AC015911.4 ENSG00000267312	6.5777
5580	TRAF3IP2-AS1 ENSG00000231889	6.57565
5581	TMEM156 ENSG00000121895	6.5729
5582	FAM160B1 ENSG00000151553	6.57188
5583	EEF1DP7 ENSG00000263883	6.57158
5584	DAP3 ENSG00000132676	6.56822
5585	ANXA2R ENSG00000177721	6.56778
5586	PTMS ENSG00000159335	6.56647
5587	ZNF527 ENSG00000189164	6.5649
5588	TAS2R14 ENSG00000212127	6.55538
5589	FER ENSG00000151422	6.55343
5590	DENND1B ENSG00000213047	6.54724
5591	PKNOX1 ENSG00000160199	6.54664
5592	AMER1 ENSG00000184675	6.54461
5593	TRIM39 ENSG00000204599	6.54434
5594	GPATCH4 ENSG00000160818	6.5434
5595	AP1G1 ENSG00000166747	6.54079
5596	H1F0 ENSG00000189060	6.53901
5597	ARL4C ENSG00000188042	6.53792
5598	GMEB1 ENSG00000162419	6.53689
5599	TMCO4 ENSG00000162542	6.53407
5600	CD53 ENSG00000143119	6.53078
5601	ESR1 ENSG00000091831	6.52941
5602	UBL3 ENSG00000122042	6.5241
5603	ZNF429 ENSG00000197013	6.52336
5604	CASP2 ENSG00000106144	6.52142
5605	FDFT1 ENSG00000079459	6.51413
5606	CSNK2B ENSG00000204435	6.5139
5607	WBP11 ENSG00000084463	6.51317
5608	BAP1 ENSG00000163930	6.51172
5609	SLC4A4 ENSG00000080493	6.51031
5610	ARHGEF5 ENSG00000050327	6.50979
5611	NKTR ENSG00000114857	6.50785
5612	THG1L ENSG00000113272	6.50268
5613	GTF2I ENSG00000263001	6.50178
5614	CX3CR1 ENSG00000168329	6.49154
5615	SPAG7 ENSG00000091640	6.49068
5616	RASA4CP ENSG00000228903	6.49029
5617	SCP2 ENSG00000116171	6.48962
5618	CHAF1A ENSG00000167670	6.48674
5619	NRP2 ENSG00000118257	6.48613
5620	MARF1 ENSG00000166783	6.48338
5621	ANAPC5 ENSG00000089053	6.48055
5622	PACSIN1 ENSG00000124507	6.47927
5623	MLXIP ENSG00000175727	6.47137
5624	TOMM70 ENSG00000154174	6.46892
5625	SLC11A2 ENSG00000110911	6.46354
5626	RACK1 ENSG00000204628	6.45837
5627	EVC ENSG00000072840	6.45415
5628	KIF21B ENSG00000116852	6.45249
5629	MTERF2 ENSG00000120832	6.45004
5630	RPL32P1 ENSG00000224796	6.44876
5631	PF4 ENSG00000163737	6.44822
5632	ICAM2 ENSG00000108622	6.44733
5633	EEF1B2 ENSG00000114942	6.44315
5634	NR1H3 ENSG00000025434	6.44271
5635	SPDYA ENSG00000163806	6.44131
5636	RBM42 ENSG00000126254	6.4409
5637	SP140 ENSG00000079263	6.43916
5638	HDAC2 ENSG00000196591	6.4368
5639	TENT2 ENSG00000164329	6.43424
5640	ANKRD37 ENSG00000186352	6.4324
5641	ZXDB ENSG00000198455	6.42589
5642	METTL2A ENSG00000087995	6.42211
5643	PROK2 ENSG00000163421	6.41968
5644	PUM3 ENSG00000080608	6.41769
5645	OPTN ENSG00000123240	6.41269
5646	ZNF74 ENSG00000185252	6.41133
5647	AC104564.5 ENSG00000265625	6.40991
5648	MAPK8IP1 ENSG00000121653	6.40732
5649	RAB4A ENSG00000168118	6.40658
5650	TRUB2 ENSG00000167112	6.39987
5651	PNISR ENSG00000132424	6.39745
5652	RBX1 ENSG00000100387	6.3963
5653	TRIM5 ENSG00000132256	6.39148
5654	SMURF1 ENSG00000198742	6.39083
5655	MRPS22 ENSG00000175110	6.3878
5656	MRPL47 ENSG00000136522	6.38766
5657	SNHG15 ENSG00000232956	6.38543
5658	CDC40 ENSG00000168438	6.37803
5659	PAPLN ENSG00000100767	6.37665
5660	TMUB2 ENSG00000168591	6.37642
5661	HERC2P2 ENSG00000276550	6.37569
5662	RABL3 ENSG00000144840	6.37339
5663	ZNF117 ENSG00000152926	6.37117
5664	NMNAT3 ENSG00000163864	6.36644
5665	ZNF701 ENSG00000167562	6.36245
5666	ACRBP ENSG00000111644	6.35979
5667	BUD13 ENSG00000137656	6.35769
5668	PTMA ENSG00000187514	6.35749
5669	HLA-DQA1 ENSG00000196735	6.35608
5670	MYLK ENSG00000065534	6.35182
5671	CBR3-AS1 ENSG00000236830	6.35116
5672	AC092384.3 ENSG00000261226	6.34987
5673	FAM160A1 ENSG00000164142	6.34899
5674	AK3 ENSG00000147853	6.34812
5675	TMEM147 ENSG00000105677	6.34774
5676	PSMB3 ENSG00000277791	6.34577
5677	NDUFV2 ENSG00000178127	6.3394
5678	FAR1-IT1 ENSG00000254791	6.33269
5679	SYNJ1 ENSG00000159082	6.33225
5680	ZNF132 ENSG00000131849	6.33188
5681	ATP6V1C1 ENSG00000155097	6.33139
5682	GMIP ENSG00000089639	6.32243
5683	FSD1L ENSG00000106701	6.32087
5684	PDE7B ENSG00000171408	6.32011
5685	FANCC ENSG00000158169	6.31959
5686	ISYNA1 ENSG00000105655	6.31952
5687	ATPSCKMT ENSG00000150756	6.3175
5688	CYP2U1 ENSG00000155016	6.3121
5689	BRICD5 ENSG00000182685	6.30923
5690	TRIM46 ENSG00000163462	6.30914
5691	RUNX2 ENSG00000124813	6.30914
5692	ACTG1P3 ENSG00000215388	6.30507
5693	CALHM2 ENSG00000138172	6.30305
5694	DDX47 ENSG00000213782	6.30248
5695	PPFIBP1 ENSG00000110841	6.30245
5696	AC074032.1 ENSG00000272368	6.30189
5697	TRAM1 ENSG00000067167	6.30145
5698	PPP1R35 ENSG00000160813	6.2982
5699	TACO1 ENSG00000136463	6.29689
5700	TTC28 ENSG00000100154	6.2967
5701	SP1 ENSG00000185591	6.29546
5702	NBPF20 ENSG00000162825	6.29483
5703	FOXP3 ENSG00000049768	6.28806
5704	TRIM14 ENSG00000106785	6.28754
5705	FBXO30 ENSG00000118496	6.28672
5706	IKBKG ENSG00000269335	6.28332
5707	RCN2 ENSG00000117906	6.28327
5708	AC114956.3 ENSG00000249492	6.27938
5709	WDR78 ENSG00000152763	6.27671
5710	IGHG1 ENSG00000211896	6.27609
5711	APEH ENSG00000164062	6.27455
5712	C12orf57 ENSG00000111678	6.27431
5713	AC090220.1 ENSG00000266965	6.27381
5714	APH1A ENSG00000117362	6.27361
5715	ABHD10 ENSG00000144827	6.27258
5716	RANBP2 ENSG00000153201	6.26138
5717	LCP2 ENSG00000043462	6.26061
5718	SRSF6 ENSG00000124193	6.26008
5719	TRUB1 ENSG00000165832	6.25896
5720	HEATR5A ENSG00000129493	6.25243
5721	IRF3 ENSG00000126456	6.2457
5722	AC005154.2 ENSG00000244480	6.24565
5723	RPL12 ENSG00000197958	6.23952
5724	SVIL-AS1 ENSG00000224597	6.23921
5725	NMD3 ENSG00000169251	6.23804
5726	ZSCAN26 ENSG00000197062	6.23766
5727	CASP8 ENSG00000064012	6.2369
5728	ABI1 ENSG00000136754	6.23551
5729	SPNS3 ENSG00000182557	6.23419
5730	ISM1 ENSG00000101230	6.23179
5731	KLF5 ENSG00000102554	6.22963
5732	DUSP16 ENSG00000111266	6.22735
5733	ZNF778 ENSG00000170100	6.22633
5734	ICK ENSG00000112144	6.22628
5735	DKC1 ENSG00000130826	6.22622
5736	TLN2 ENSG00000171914	6.22429
5737	KIT ENSG00000157404	6.22267
5738	CORO2A ENSG00000106789	6.2219
5739	TPT1P10 ENSG00000180221	6.22111
5740	ZNF562 ENSG00000171466	6.21927
5741	TTLL3 ENSG00000214021	6.21841
5742	PRKCE ENSG00000171132	6.2165
5743	TMEM50B ENSG00000142188	6.21632
5744	RPS21 ENSG00000171858	6.21488
5745	MIR5194 ENSG00000264653	6.21311
5746	TES ENSG00000135269	6.21261
5747	RLIM ENSG00000131263	6.2109
5748	IKZF5 ENSG00000095574	6.20956
5749	MDFIC ENSG00000135272	6.20846
5750	ZCWPW1 ENSG00000078487	6.20659
5751	TUBE1 ENSG00000074935	6.20451
5752	OPA1 ENSG00000198836	6.20044
5753	ADIPOR2 ENSG00000006831	6.20033
5754	SUGT1 ENSG00000165416	6.1999
5755	FNDC10 ENSG00000228594	6.19637
5756	AL031282.2 ENSG00000268575	6.19245
5757	YIPF1 ENSG00000058799	6.18991
5758	LGMN ENSG00000100600	6.18958
5759	PTPRM ENSG00000173482	6.1869
5760	ZNF37A ENSG00000075407	6.18531
5761	PPBP ENSG00000163736	6.1849
5762	TRAF6 ENSG00000175104	6.18217
5763	MT-ND1 ENSG00000198888	6.18011
5764	CLSTN3 ENSG00000139182	6.17835
5765	SECISBP2 ENSG00000187742	6.17769
5766	TBL1XR1 ENSG00000177565	6.17676
5767	CNOT10 ENSG00000182973	6.17626
5768	SNORD3B-1 ENSG00000265185	6.17567
5769	AC111170.3 ENSG00000279801	6.17395
5770	IGKV3-20 ENSG00000239951	6.17062
5771	IQCH-AS1 ENSG00000259673	6.16954
5772	DHX8 ENSG00000067596	6.16775
5773	NCKAP1 ENSG00000061676	6.16761
5774	RPS6KA1 ENSG00000117676	6.16612
5775	MT-TM ENSG00000210112	6.16161
5776	NDRG2 ENSG00000165795	6.16161
5777	CDH26 ENSG00000124215	6.16103
5778	KCTD7 ENSG00000243335	6.16036
5779	CD46 ENSG00000117335	6.16009
5780	PHF2 ENSG00000197724	6.15521
5781	PNO1 ENSG00000115946	6.15512
5782	DOCK1 ENSG00000150760	6.15258
5783	MIR4420 ENSG00000264773	6.14943
5784	RBM25 ENSG00000119707	6.14815
5785	GTF3A ENSG00000122034	6.14691
5786	CASP10 ENSG00000003400	6.14523
5787	SAMD1 ENSG00000141858	6.14481
5788	TMEM64 ENSG00000180694	6.14447
5789	RPL8 ENSG00000161016	6.14363
5790	BMS1P1 ENSG00000204177	6.14214
5791	GPX4 ENSG00000167468	6.1395
5792	NDUFAF8 ENSG00000224877	6.13814
5793	PIK3C3 ENSG00000078142	6.13536
5794	ASB13 ENSG00000196372	6.13047
5795	AC110769.3 ENSG00000279957	6.1301
5796	SHCBP1 ENSG00000171241	6.12459
5797	RNU5D-1 ENSG00000200169	6.12384
5798	HIBADH ENSG00000106049	6.12063
5799	CDK5RAP2 ENSG00000136861	6.11891
5800	RPS14 ENSG00000164587	6.11754
5801	SRD5A3 ENSG00000128039	6.11686
5802	RCE1 ENSG00000173653	6.11529
5803	ADCY7 ENSG00000121281	6.11178
5804	USF3 ENSG00000176542	6.11037
5805	ZNF484 ENSG00000127081	6.10868
5806	PABPC1 ENSG00000070756	6.10671
5807	AC104596.1 ENSG00000250326	6.10592
5808	AC090616.6 ENSG00000278867	6.10545
5809	MT-ATP8 ENSG00000228253	6.09868
5810	EP400P1 ENSG00000185684	6.09769
5811	ALPK1 ENSG00000073331	6.09766
5812	HLA-F-AS1 ENSG00000214922	6.09596
5813	ISCA2 ENSG00000165898	6.09539
5814	TIMM23 ENSG00000265354	6.09525
5815	AC018647.2 ENSG00000271122	6.09459
5816	FRMPD3 ENSG00000147234	6.09416
5817	CTCF ENSG00000102974	6.09122
5818	PTAR1 ENSG00000188647	6.09036
5819	C2orf88 ENSG00000187699	6.08971
5820	C1orf112 ENSG00000000460	6.08957
5821	RPS8 ENSG00000142937	6.08927
5822	JUN ENSG00000177606	6.08267
5823	SDR39U1 ENSG00000100445	6.08086
5824	SLC9A6 ENSG00000198689	6.0787
5825	ROBO3 ENSG00000154134	6.07807
5826	SMU1 ENSG00000122692	6.07538
5827	MAP4K1 ENSG00000104814	6.07499
5828	ING2 ENSG00000168556	6.0741
5829	DYNC1LI2 ENSG00000135720	6.0741
5830	KDM5C ENSG00000126012	6.07274
5831	KLF13 ENSG00000169926	6.06997
5832	ABHD15 ENSG00000168792	6.06957
5833	PRKRA-AS1 ENSG00000223960	6.06813
5834	KANK1 ENSG00000107104	6.06739
5835	KCTD3 ENSG00000136636	6.06053
5836	KDM7A-DT ENSG00000260231	6.0587
5837	MAN1B1 ENSG00000177239	6.05791
5838	GAS5 ENSG00000234741	6.05488
5839	EIF6 ENSG00000242372	6.05356
5840	ANKRD13C ENSG00000118454	6.05171
5841	AC073046.1 ENSG00000235499	6.04679
5842	ATP8B3 ENSG00000130270	6.04198
5843	MYBL1 ENSG00000185697	6.04004
5844	KIAA1324L ENSG00000164659	6.03951
5845	SYF2 ENSG00000117614	6.03211
5846	HSPA13 ENSG00000155304	6.02915
5847	KANSL1L ENSG00000144445	6.02705
5848	SLC16A1 ENSG00000155380	6.02459
5849	ZNHIT3 ENSG00000273611	6.02134
5850	CXorf38 ENSG00000185753	6.02086
5851	AGPAT5 ENSG00000155189	6.02081
5852	ACTR5 ENSG00000101442	6.01637
5853	HSPBAP1 ENSG00000169087	6.01575
5854	TMSB4X ENSG00000205542	6.01497
5855	EIF3F ENSG00000175390	6.00681
5856	CIR1 ENSG00000138433	6.00601
5857	AL353593.1 ENSG00000269934	6.00058
5858	FPR3 ENSG00000187474	6.00042
5859	LRFN3 ENSG00000126243	5.99965
5860	SMDT1 ENSG00000183172	5.99863
5861	RERE ENSG00000142599	5.99509
5862	AP1M1 ENSG00000072958	5.99276
5863	COPG2 ENSG00000158623	5.99019
5864	ORMDL3 ENSG00000172057	5.99019
5865	ELF2 ENSG00000109381	5.98979
5866	SUMO4 ENSG00000177688	5.98967
5867	LAMTOR4 ENSG00000188186	5.98893
5868	PPTC7 ENSG00000196850	5.98601
5869	CCDC88C ENSG00000015133	5.98563
5870	ALG3 ENSG00000214160	5.98095
5871	HSPA1L ENSG00000204390	5.98019
5872	MIR762HG ENSG00000260083	5.97685
5873	SUSD2 ENSG00000099994	5.97579
5874	HPRT1 ENSG00000165704	5.97155
5875	EDC4 ENSG00000038358	5.97078
5876	SYTL1 ENSG00000142765	5.96712
5877	RBM23 ENSG00000100461	5.96685
5878	FOXK1 ENSG00000164916	5.96646
5879	USP15 ENSG00000135655	5.96081
5880	LARGE2 ENSG00000165905	5.95992
5881	FNBP4 ENSG00000109920	5.95984
5882	IGKV3-11 ENSG00000241351	5.95973
5883	SRSF1 ENSG00000136450	5.95823
5884	DUSP28 ENSG00000188542	5.95625
5885	PJA1 ENSG00000181191	5.95615
5886	ZER1 ENSG00000160445	5.95189
5887	AC098591.2 ENSG00000250568	5.95146
5888	CPT1A ENSG00000110090	5.94964
5889	ST13P15 ENSG00000243759	5.94644
5890	SMC5 ENSG00000198887	5.94399
5891	STAP1 ENSG00000035720	5.94088
5892	DESI2 ENSG00000121644	5.9404
5893	MINDY1 ENSG00000143409	5.93908
5894	ZFAND2A ENSG00000178381	5.93615
5895	SPAG4 ENSG00000061656	5.93468
5896	sIL_6R	5.92834
5897	ANKRD18A ENSG00000180071	5.92729
5898	RAF1 ENSG00000132155	5.92558
5899	DDHD1 ENSG00000100523	5.92135
5900	IL2RG ENSG00000147168	5.92042
5901	SMG1 ENSG00000157106	5.91976
5902	METTL8 ENSG00000123600	5.91614
5903	SPECC1L ENSG00000100014	5.9151
5904	HS1BP3 ENSG00000118960	5.9133
5905	PLCD1 ENSG00000187091	5.91317
5906	AC015813.6 ENSG00000279207	5.91167
5907	DISP1 ENSG00000154309	5.9116
5908	NDUFB10 ENSG00000140990	5.90936
5909	PKHD1L1 ENSG00000205038	5.90572
5910	CCNG2 ENSG00000138764	5.90543
5911	SARDH ENSG00000123453	5.90465
5912	BOD1L1 ENSG00000038219	5.90422
5913	AASDH ENSG00000157426	5.90114
5914	TMED4 ENSG00000158604	5.89958
5915	KANSL1 ENSG00000120071	5.89599
5916	UGGT1 ENSG00000136731	5.8921
5917	AL031595.3 ENSG00000280434	5.88912
5918	RPS16 ENSG00000105193	5.8836
5919	MRS2 ENSG00000124532	5.88125
5920	IGSF9B ENSG00000080854	5.88001
5921	TUBA4A ENSG00000127824	5.8791
5922	IDUA ENSG00000127415	5.87796
5923	AC022364.1 ENSG00000247934	5.87764
5924	CLDND2 ENSG00000160318	5.87754
5925	MAP3K12 ENSG00000139625	5.87422
5926	MRPS30 ENSG00000112996	5.87102
5927	MTCH2 ENSG00000109919	5.86522
5928	GPRIN3 ENSG00000185477	5.86471
5929	PLEKHG3 ENSG00000126822	5.86451
5930	AC018690.1 ENSG00000273306	5.86298
5931	CEP83 ENSG00000173588	5.86164
5932	AGER ENSG00000204305	5.8612
5933	RC3H2 ENSG00000056586	5.85842
5934	WDR26 ENSG00000162923	5.85796
5935	NMRAL1 ENSG00000153406	5.85778
5936	PIGC ENSG00000135845	5.85547
5937	PLPBP ENSG00000147471	5.85295
5938	PNPO ENSG00000108439	5.85011
5939	MYCBP2 ENSG00000005810	5.84931
5940	LINC00667 ENSG00000263753	5.84918
5941	SMAD4 ENSG00000141646	5.84914
5942	ABHD13 ENSG00000139826	5.84821
5943	ABLIM3 ENSG00000173210	5.84679
5944	PHF5A ENSG00000100410	5.84553
5945	SEC61G ENSG00000132432	5.84483
5946	RB1CC1 ENSG00000023287	5.8414
5947	UBB ENSG00000170315	5.83692
5948	KDM4A ENSG00000066135	5.83266
5949	Macrophages M0	5.83165
5950	NBPF11 ENSG00000263956	5.83045
5951	WFS1 ENSG00000109501	5.83022
5952	ZNF140 ENSG00000196387	5.82883
5953	TXNDC12 ENSG00000117862	5.82856
5954	DPEP2 ENSG00000167261	5.82594
5955	IGLC2 ENSG00000211677	5.82403
5956	IGF2BP3 ENSG00000136231	5.81641
5957	GPR153 ENSG00000158292	5.81578
5958	DUS1L ENSG00000169718	5.81572
5959	SIK3 ENSG00000160584	5.81478
5960	EEF2KMT ENSG00000118894	5.81307
5961	EPHB1 ENSG00000154928	5.81199
5962	MIR17HG ENSG00000215417	5.81079
5963	RGS17P1 ENSG00000229473	5.81078
5964	SUSD4 ENSG00000143502	5.80844
5965	SMARCA2 ENSG00000080503	5.8082
5966	ZNF558 ENSG00000167785	5.80746
5967	GOLGA8B ENSG00000215252	5.80466
5968	SMARCAD1 ENSG00000163104	5.80126
5969	RANBP3 ENSG00000031823	5.79966
5970	AKAP10 ENSG00000108599	5.79954
5971	MARCH3 ENSG00000173926	5.79687
5972	UBE3B ENSG00000151148	5.79262
5973	ETHE1 ENSG00000105755	5.78971
5974	RDH5 ENSG00000135437	5.78812
5975	AC034236.2 ENSG00000271918	5.78347
5976	BIN1 ENSG00000136717	5.78211
5977	MAD2L1BP ENSG00000124688	5.78191
5978	SRSF7 ENSG00000115875	5.78185
5979	MRPS33 ENSG00000090263	5.77756
5980	C12orf76 ENSG00000174456	5.7764
5981	PIGK ENSG00000142892	5.77633
5982	DMTF1 ENSG00000135164	5.77612
5983	ZNF675 ENSG00000197372	5.77399
5984	BECN1 ENSG00000126581	5.77251
5985	SNRNP70 ENSG00000104852	5.77145
5986	SLC30A6 ENSG00000152683	5.76918
5987	RAD9A ENSG00000172613	5.76916
5988	CEP290 ENSG00000198707	5.76859
5989	PGM3 ENSG00000013375	5.76645
5990	KRT18P31 ENSG00000249850	5.76562
5991	AC024451.4 ENSG00000269924	5.76408
5992	SEPHS1 ENSG00000086475	5.76383
5993	RTL6 ENSG00000188636	5.76371
5994	AC012360.3 ENSG00000272994	5.76191
5995	DUSP22 ENSG00000112679	5.76099
5996	PIK3R5 ENSG00000141506	5.76086
5997	MPP7 ENSG00000150054	5.75641
5998	HIGD1A ENSG00000181061	5.75142
5999	ERGIC2 ENSG00000087502	5.74418
6000	ITGB1BP2 ENSG00000147166	5.74397
6001	SLC25A28 ENSG00000155287	5.74363
6002	COX7B ENSG00000131174	5.74286
6003	AC040162.3 ENSG00000263126	5.74195
6004	AC009093.10 ENSG00000284685	5.74055
6005	ZBP1 ENSG00000124256	5.73974
6006	MAP3K6 ENSG00000142733	5.73927
6007	ARMC2 ENSG00000118690	5.73784
6008	NPC1 ENSG00000141458	5.73605
6009	MRPL38 ENSG00000204316	5.7345
6010	TXLNG ENSG00000086712	5.73368
6011	AGPAT1 ENSG00000204310	5.7323
6012	PXN-AS1 ENSG00000255857	5.73129
6013	OGG1 ENSG00000114026	5.73002
6014	GAREM2 ENSG00000157833	5.72981
6015	AC146507.3 ENSG00000286634	5.72958
6016	PEX7 ENSG00000112357	5.72761
6017	PSMC3 ENSG00000165916	5.72594
6018	GMCL1 ENSG00000087338	5.72589
6019	INTS13 ENSG00000064102	5.72277
6020	INF2 ENSG00000203485	5.72261
6021	RF00017 ENSG00000274008	5.7222
6022	WDR53 ENSG00000185798	5.72128
6023	FOXN2 ENSG00000170802	5.71963
6024	RHNO1 ENSG00000171792	5.7178
6025	NEK4 ENSG00000114904	5.71618
6026	ARPC5L ENSG00000136950	5.71557
6027	ZNF621 ENSG00000172888	5.71311
6028	DHX29 ENSG00000067248	5.71116
6029	FOXJ2 ENSG00000065970	5.70969
6030	COA4 ENSG00000181924	5.70679
6031	GOLGA7 ENSG00000147533	5.70595
6032	ELOB ENSG00000103363	5.70293
6033	PPP2R5E ENSG00000154001	5.70097
6034	PEAK1 ENSG00000173517	5.70052
6035	INO80E ENSG00000169592	5.69984
6036	ANKRD40 ENSG00000154945	5.6964
6037	PCNX1 ENSG00000100731	5.69529
6038	XRN1 ENSG00000114127	5.69495
6039	MTX2 ENSG00000128654	5.69423
6040	DUSP11 ENSG00000144048	5.69359
6041	TOX4 ENSG00000092203	5.69202
6042	MAP3K1 ENSG00000095015	5.69147
6043	LINC00304 ENSG00000180422	5.68962
6044	SLAMF7 ENSG00000026751	5.68923
6045	SMG9 ENSG00000105771	5.68834
6046	ARHGAP22 ENSG00000128805	5.6829
6047	KCTD21-AS1 ENSG00000246174	5.68238
6048	PRDM15 ENSG00000141956	5.68217
6049	SELL ENSG00000188404	5.67656
6050	ZNF10 ENSG00000256223	5.6764
6051	C1D ENSG00000197223	5.67275
6052	SERINC1 ENSG00000111897	5.66785
6053	AK1 ENSG00000106992	5.6669
6054	VCAM_1	5.66665
6055	KIAA1841 ENSG00000162929	5.66629
6056	FOXRED1 ENSG00000110074	5.66409
6057	SPN ENSG00000197471	5.65706
6058	ZNF511 ENSG00000198546	5.65632
6059	ARL6IP1 ENSG00000170540	5.6557
6060	STK19 ENSG00000204344	5.65342
6061	PLEKHA5 ENSG00000052126	5.65224
6062	RPL37 ENSG00000145592	5.65126
6063	ZDHHC5 ENSG00000156599	5.6483
6064	SCAPER ENSG00000140386	5.64727
6065	WWP2 ENSG00000198373	5.64624
6066	MYCBP ENSG00000214114	5.64088
6067	SNORD71 ENSG00000223224	5.63987
6068	SLC35E3 ENSG00000175782	5.6395
6069	TRBJ1-5 ENSG00000282173	5.63909
6070	FBXO21 ENSG00000135108	5.63695
6071	HLA-L ENSG00000243753	5.63613
6072	BEND2 ENSG00000177324	5.63358
6073	SNHG11 ENSG00000174365	5.63114
6074	SRP72 ENSG00000174780	5.62956
6075	CDCA4 ENSG00000170779	5.6289
6076	SNX13 ENSG00000071189	5.62221
6077	RPL38 ENSG00000172809	5.62003
6078	CCNH ENSG00000134480	5.61969
6079	FIBP ENSG00000172500	5.61301
6080	LITAF ENSG00000189067	5.61091
6081	GLCCI1 ENSG00000106415	5.60865
6082	TRMO ENSG00000136932	5.60854
6083	NMI ENSG00000123609	5.60796
6084	AC015799.1 ENSG00000279432	5.60702
6085	NBR2 ENSG00000198496	5.60443
6086	ZNF696 ENSG00000185730	5.60295
6087	COPS2 ENSG00000166200	5.60221
6088	C1QBP ENSG00000108561	5.60179
6089	EIF5AL1 ENSG00000253626	5.60164
6090	CCND2 ENSG00000118971	5.59892
6091	HUWE1 ENSG00000086758	5.59845
6092	USP14 ENSG00000101557	5.59829
6093	TARS2 ENSG00000143374	5.59736
6094	GP5 ENSG00000178732	5.59112
6095	CCL5 ENSG00000271503	5.58141
6096	ACAD11 ENSG00000240303	5.57779
6097	HSPA1A ENSG00000204389	5.57648
6098	LINC00672 ENSG00000263874	5.57345
6099	IRAK2 ENSG00000134070	5.57317
6100	KAT2B ENSG00000114166	5.57112
6101	BBOF1 ENSG00000119636	5.57088
6102	PLEKHA7 ENSG00000166689	5.56883
6103	YAF2 ENSG00000015153	5.5651
6104	TEX14 ENSG00000121101	5.56507
6105	TXNL1 ENSG00000091164	5.56117
6106	MRFAP1 ENSG00000179010	5.55686
6107	PDP1 ENSG00000164951	5.5556
6108	IL21R ENSG00000103522	5.55414
6109	RNU6-60P ENSG00000201662	5.55289
6110	IGFBP3 ENSG00000146674	5.54592
6111	APOO ENSG00000184831	5.54483
6112	STEAP1B ENSG00000105889	5.54398
6113	KLC4 ENSG00000137171	5.54256
6114	AP000866.6 ENSG00000279342	5.54247
6115	KRAS ENSG00000133703	5.53935
6116	HTATIP2 ENSG00000109854	5.53777
6117	CARMIL3 ENSG00000186648	5.5358
6118	PMS2P4 ENSG00000067601	5.5335
6119	PSENEN ENSG00000205155	5.53136
6120	ENOPH1 ENSG00000145293	5.53121
6121	MTCO3P12 ENSG00000198744	5.53115
6122	MTHFR ENSG00000177000	5.52864
6123	RPS2 ENSG00000140988	5.52858
6124	RPS23 ENSG00000186468	5.52831
6125	TMEM123 ENSG00000152558	5.52647
6126	ELMO2 ENSG00000062598	5.52431
6127	SCLY ENSG00000132330	5.52252
6128	ZNF41 ENSG00000147124	5.52215
6129	TESK1 ENSG00000107140	5.51947
6130	AC016831.1 ENSG00000226380	5.51765
6131	MSC-AS1 ENSG00000235531	5.51694
6132	IL_10	5.51678
6133	TTI2 ENSG00000129696	5.5155
6134	SIRT3 ENSG00000142082	5.5151
6135	IDH3A ENSG00000166411	5.51381
6136	HDGFL3 ENSG00000166503	5.51355
6137	KDM6A ENSG00000147050	5.50945
6138	RNF165 ENSG00000141622	5.50925
6139	UQCRQ ENSG00000164405	5.50871
6140	RF00003 ENSG00000274210	5.50853
6141	TRIM52 ENSG00000183718	5.50197
6142	THAP2 ENSG00000173451	5.49977
6143	BET1 ENSG00000105829	5.49973
6144	EML4 ENSG00000143924	5.49719
6145	BAG5 ENSG00000166170	5.49653
6146	SRP54 ENSG00000100883	5.49576
6147	TCF4 ENSG00000196628	5.49281
6148	MYO5C ENSG00000128833	5.49188
6149	TVP23B ENSG00000171928	5.48913
6150	GLB1L ENSG00000163521	5.48813
6151	BRMS1L ENSG00000100916	5.48736
6152	ORAI3 ENSG00000175938	5.48331
6153	CHN1 ENSG00000128656	5.48018
6154	SLTM ENSG00000137776	5.47848
6155	GNG11 ENSG00000127920	5.47828
6156	LPIN2 ENSG00000101577	5.478
6157	POLR2J ENSG00000005075	5.4745
6158	ATP13A1 ENSG00000105726	5.47447
6159	AP003717.1 ENSG00000255847	5.47189
6160	EMC6 ENSG00000127774	5.46784
6161	PTPN22 ENSG00000134242	5.46745
6162	AC026979.2 ENSG00000271869	5.4662
6163	GPR27 ENSG00000170837	5.46424
6164	LEPR ENSG00000116678	5.45827
6165	RPL31 ENSG00000071082	5.45336
6166	AC006042.3 ENSG00000233264	5.45191
6167	DDX28 ENSG00000182810	5.4516
6168	AC111170.2 ENSG00000267263	5.4516
6169	KIF3B ENSG00000101350	5.44677
6170	EPB41L4A-AS1 ENSG00000224032	5.44476
6171	AC009119.2 ENSG00000260300	5.44301
6172	GBA2 ENSG00000070610	5.4428
6173	EXOSC7 ENSG00000075914	5.44184
6174	ATAD2B ENSG00000119778	5.43892
6175	HNRNPUL1 ENSG00000105323	5.43693
6176	SPINT2 ENSG00000167642	5.43633
6177	CUTC ENSG00000119929	5.43629
6178	FCER1A ENSG00000179639	5.43608
6179	MTOR ENSG00000198793	5.43541
6180	AGPAT4-IT1 ENSG00000279355	5.43476
6181	FKBP15 ENSG00000119321	5.43462
6182	NCAM1 ENSG00000149294	5.43307
6183	CD200 ENSG00000091972	5.433
6184	SETMAR ENSG00000170364	5.43286
6185	PFDN6 ENSG00000204220	5.43286
6186	DCUN1D5 ENSG00000137692	5.43239
6187	CADM1 ENSG00000182985	5.42678
6188	EIF2AK3-DT ENSG00000234028	5.4262
6189	TAOK1 ENSG00000160551	5.42366
6190	RPL37A ENSG00000197756	5.42354
6191	HDHD3 ENSG00000119431	5.42311
6192	FLACC1 ENSG00000155749	5.42047
6193	GDAP2 ENSG00000196505	5.41782
6194	PSMC4 ENSG00000013275	5.41688
6195	AC007952.4 ENSG00000262202	5.41619
6196	AC135050.5 ENSG00000262766	5.41405
6197	BIN2 ENSG00000110934	5.41263
6198	SQLE ENSG00000104549	5.41094
6199	EIF4A1 ENSG00000161960	5.41088
6200	LINC00265 ENSG00000188185	5.40969
6201	IDH3B ENSG00000101365	5.40889
6202	ZNF12 ENSG00000164631	5.4075
6203	NAXD ENSG00000213995	5.40749
6204	MIAT ENSG00000225783	5.40677
6205	RTF1 ENSG00000137815	5.40672
6206	IL_12p70	5.40607
6207	CYTH4 ENSG00000100055	5.40458
6208	RPS20 ENSG00000008988	5.40368
6209	IDH2 ENSG00000182054	5.40141
6210	DNMT1 ENSG00000130816	5.40032
6211	MBP ENSG00000197971	5.39961
6212	DNAJC19 ENSG00000205981	5.39448
6213	THAP11 ENSG00000168286	5.39343
6214	ZFX ENSG00000005889	5.39123
6215	AC132192.2 ENSG00000268403	5.39031
6216	METTL6 ENSG00000206562	5.3864
6217	NDC1 ENSG00000058804	5.38593
6218	MTHFSD ENSG00000103248	5.38473
6219	COPZ1 ENSG00000111481	5.38101
6220	MMD ENSG00000108960	5.3805
6221	AP5S1 ENSG00000125843	5.37521
6222	RNU5E-4P ENSG00000201801	5.37427
6223	TM9SF3 ENSG00000077147	5.37423
6224	HDAC1 ENSG00000116478	5.37315
6225	PNPLA4 ENSG00000006757	5.37225
6226	SIRT7 ENSG00000187531	5.37127
6227	EPC1 ENSG00000120616	5.37016
6228	PDE4D ENSG00000113448	5.36839
6229	PEG13 ENSG00000282164	5.36395
6230	SDAD1 ENSG00000198301	5.36307
6231	RPL14 ENSG00000188846	5.3618
6232	NTAN1 ENSG00000157045	5.36123
6233	DNM3 ENSG00000197959	5.36014
6234	PHLDB2 ENSG00000144824	5.35798
6235	UBA7 ENSG00000182179	5.3572
6236	GCC2 ENSG00000135968	5.35525
6237	HPS3 ENSG00000163755	5.35188
6238	TMEM189 ENSG00000240849	5.35078
6239	ATF6 ENSG00000118217	5.34571
6240	NUP37 ENSG00000075188	5.34561
6241	NORAD ENSG00000260032	5.34078
6242	WBP2NL ENSG00000183066	5.33789
6243	THOC5 ENSG00000100296	5.33665
6244	YPEL2 ENSG00000175155	5.33506
6245	E2F5 ENSG00000133740	5.33456
6246	AL110114.1 ENSG00000286787	5.33396
6247	TRIM65 ENSG00000141569	5.33377
6248	CD226 ENSG00000150637	5.33336
6249	CCNT2-AS1 ENSG00000224043	5.32274
6250	CALM1 ENSG00000198668	5.32051
6251	MKLN1 ENSG00000128585	5.32
6252	NFATC2IP ENSG00000176953	5.31572
6253	C9orf85 ENSG00000155621	5.31204
6254	RPL21 ENSG00000122026	5.30818
6255	AKR1C3 ENSG00000196139	5.30205
6256	RNPC3 ENSG00000185946	5.30071
6257	LSM3 ENSG00000170860	5.29971
6258	GPR135 ENSG00000181619	5.29903
6259	MCOLN2 ENSG00000153898	5.29275
6260	SLAIN2 ENSG00000109171	5.29254
6261	ERCC5 ENSG00000134899	5.29035
6262	AL928654.4 ENSG00000279495	5.28858
6263	SH3BP5 ENSG00000131370	5.28156
6264	KATNBL1 ENSG00000134152	5.28022
6265	UBXN10 ENSG00000162543	5.27749
6266	ZNF443 ENSG00000180855	5.27487
6267	GOLPH3L ENSG00000143457	5.27279
6268	PCSK6 ENSG00000140479	5.27053
6269	ENTPD3-AS1 ENSG00000223797	5.26134
6270	PKN1 ENSG00000123143	5.26129
6271	VCPKMT ENSG00000100483	5.26032
6272	GFI1B ENSG00000165702	5.25778
6273	UBE2Q2P2 ENSG00000259429	5.25499
6274	AVIL ENSG00000135407	5.25437
6275	FBXO11 ENSG00000138081	5.25228
6276	ZNF724 ENSG00000196081	5.24893
6277	DGCR2 ENSG00000070413	5.24874
6278	GOLGA6L9 ENSG00000197978	5.2454
6279	KCNA2 ENSG00000177301	5.24455
6280	CD247 ENSG00000198821	5.24206
6281	ZHX3 ENSG00000174306	5.2413
6282	CCDC84 ENSG00000186166	5.24123
6283	IER3IP1 ENSG00000134049	5.23476
6284	ACACA ENSG00000278540	5.23454
6285	IRF9 ENSG00000213928	5.23332
6286	MIR3609 ENSG00000266019	5.23276
6287	AC099804.1 ENSG00000279570	5.22962
6288	CENPF ENSG00000117724	5.22911
6289	CTDP1 ENSG00000060069	5.22845
6290	PAIP1P1 ENSG00000233892	5.2284
6291	SH3PXD2B ENSG00000174705	5.22694
6292	PRKAG2-AS1 ENSG00000239911	5.22578
6293	KBTBD2 ENSG00000170852	5.22525
6294	KNL1 ENSG00000137812	5.22473
6295	LOXL2 ENSG00000134013	5.21854
6296	AC023389.2 ENSG00000265713	5.21568
6297	USP31 ENSG00000103404	5.21547
6298	OIP5-AS1 ENSG00000247556	5.21398
6299	LINC-PINT ENSG00000231721	5.21324
6300	UTRN ENSG00000152818	5.21223
6301	SFR1 ENSG00000156384	5.21099
6302	PSMC6 ENSG00000100519	5.20969
6303	RALBP1 ENSG00000017797	5.20924
6304	AL137127.1 ENSG00000272084	5.20502
6305	WBP2 ENSG00000132471	5.20498
6306	NUP188 ENSG00000095319	5.20378
6307	IFIT2 ENSG00000119922	5.20109
6308	AF117829.1 ENSG00000251136	5.1992
6309	CDK16 ENSG00000102225	5.19825
6310	MTG2 ENSG00000101181	5.19778
6311	HCST ENSG00000126264	5.19683
6312	H2AFX ENSG00000188486	5.1952
6313	CXXC5 ENSG00000171604	5.19461
6314	EEF1A1P10 ENSG00000243746	5.19259
6315	SH2B1 ENSG00000178188	5.18799
6316	IFI35 ENSG00000068079	5.18497
6317	PI4KAP2 ENSG00000183506	5.18013
6318	LINC01278 ENSG00000235437	5.17573
6319	SEPT7 ENSG00000122545	5.17571
6320	RNASEH1-AS1 ENSG00000234171	5.17566
6321	AC090825.1 ENSG00000259363	5.17414
6322	PSME4 ENSG00000068878	5.17277
6323	KLHL42 ENSG00000087448	5.1719
6324	USP3-AS1 ENSG00000259248	5.17159
6325	SDHD ENSG00000204370	5.17114
6326	LINC02273 ENSG00000245954	5.17024
6327	PPIL1 ENSG00000137168	5.16893
6328	LSM10 ENSG00000181817	5.16769
6329	MICAL3 ENSG00000243156	5.16629
6330	RASA1 ENSG00000145715	5.1661
6331	HCFC1R1 ENSG00000103145	5.16361
6332	ZNF418 ENSG00000196724	5.16271
6333	MTMR12 ENSG00000150712	5.162
6334	RNF146 ENSG00000118518	5.16176
6335	VPS16 ENSG00000215305	5.16096
6336	APOL3 ENSG00000128284	5.1553
6337	SORL1 ENSG00000137642	5.1553
6338	LAMTOR3 ENSG00000109270	5.15476
6339	GNAS ENSG00000087460	5.15432
6340	PIGB ENSG00000069943	5.15379
6341	PARP3 ENSG00000041880	5.15363
6342	PRDX6 ENSG00000117592	5.15297
6343	OSGEP ENSG00000092094	5.1501
6344	PPP4R2 ENSG00000163605	5.14979
6345	MICB ENSG00000204516	5.149
6346	TMEM80 ENSG00000177042	5.14879
6347	Eotaxin_3	5.1456
6348	POLR2J3 ENSG00000168255	5.14272
6349	ACSL5 ENSG00000197142	5.13902
6350	MIR623 ENSG00000207719	5.13463
6351	SNAI3-AS1 ENSG00000260630	5.1332
6352	ZNF626 ENSG00000188171	5.12753
6353	ZNF747 ENSG00000169955	5.12735
6354	SKP2 ENSG00000145604	5.12183
6355	HIST1H4B ENSG00000278705	5.11454
6356	P2RX4 ENSG00000135124	5.11454
6357	AL355304.1 ENSG00000232618	5.11315
6358	CATSPERB ENSG00000133962	5.11263
6359	COX6B1 ENSG00000126267	5.11255
6360	NUFIP2 ENSG00000108256	5.1125
6361	SPON1 ENSG00000262655	5.11243
6362	RAB11FIP3 ENSG00000090565	5.11198
6363	PPP6C ENSG00000119414	5.10655
6364	LOXL1-AS1 ENSG00000261801	5.10481
6365	GATAD1 ENSG00000157259	5.10342
6366	AC027373.1 ENSG00000260368	5.10295
6367	ERI2 ENSG00000196678	5.10126
6368	AASS ENSG00000008311	5.10115
6369	MR1 ENSG00000153029	5.10064
6370	ZNF766 ENSG00000196214	5.10032
6371	KCTD10 ENSG00000110906	5.10019
6372	RYR1 ENSG00000196218	5.10005
6373	DLEC1 ENSG00000008226	5.09807
6374	AC025159.1 ENSG00000257815	5.09638
6375	TMED10 ENSG00000170348	5.09591
6376	TIA1 ENSG00000116001	5.09576
6377	MRPL45 ENSG00000278845	5.09551
6378	DSTN ENSG00000125868	5.09491
6379	LRCH4 ENSG00000077454	5.09128
6380	CRYL1 ENSG00000165475	5.0912
6381	MPLKIP ENSG00000168303	5.0896
6382	AL592429.1 ENSG00000218565	5.08828
6383	ANKDD1A ENSG00000166839	5.08793
6384	CNTF ENSG00000242689	5.07654
6385	IGKC ENSG00000211592	5.07577
6386	AP000936.3 ENSG00000234268	5.07207
6387	APPL2 ENSG00000136044	5.07029
6388	POLDIP3 ENSG00000100227	5.06681
6389	ERH ENSG00000100632	5.0668
6390	CCDC186 ENSG00000165813	5.06636
6391	PDE6B ENSG00000133256	5.06264
6392	TTN-AS1 ENSG00000237298	5.06258
6393	PSME1 ENSG00000092010	5.05918
6394	GPR180 ENSG00000152749	5.0586
6395	BCAP31 ENSG00000185825	5.05804
6396	CDPF1 ENSG00000205643	5.05735
6397	ZMYND11 ENSG00000015171	5.05487
6398	PTMAP2 ENSG00000197744	5.05389
6399	RFC4 ENSG00000163918	5.05362
6400	RPL36A ENSG00000241343	5.05168
6401	FAM149B1 ENSG00000138286	5.04853
6402	MBD4 ENSG00000129071	5.04777
6403	AC091196.1 ENSG00000285581	5.04594
6404	AL353625.1 ENSG00000213073	5.04591
6405	BBS10 ENSG00000179941	5.0446
6406	BLOC1S5 ENSG00000188428	5.04457
6407	VPS25 ENSG00000131475	5.04219
6408	RNU4-2 ENSG00000202538	5.03887
6409	DTHD1 ENSG00000197057	5.03783
6410	VEGFB ENSG00000173511	5.03194
6411	HSPA9 ENSG00000113013	5.02247
6412	HLA-DRB5 ENSG00000198502	5.02238
6413	FYTTD1 ENSG00000122068	5.02098
6414	AL049795.1 ENSG00000224066	5.02008
6415	LSM4 ENSG00000130520	5.01965
6416	LENG8 ENSG00000167615	5.01769
6417	IL_6HS	5.01761
6418	SLC25A40 ENSG00000075303	5.01623
6419	RBM44 ENSG00000177483	5.0151
6420	TMEM209 ENSG00000146842	5.01432
6421	USF2 ENSG00000105698	5.01411
6422	MBTPS1 ENSG00000140943	5.01204
6423	ITPR2 ENSG00000123104	5.01126
6424	LRIG1 ENSG00000144749	5.00967
6425	PDCD7 ENSG00000090470	5.00881
6426	MRPS26 ENSG00000125901	5.00831
6427	C20orf197 ENSG00000176659	5.00653
6428	AC016831.5 ENSG00000271204	5.00546
6429	GUSBP9 ENSG00000215630	5.00494
6430	SEC11C ENSG00000166562	5.00411
6431	FBXO4 ENSG00000151876	5.00324
6432	AC022400.7 ENSG00000272916	5.00212
6433	ALAS1 ENSG00000023330	5.00149
6434	IL18R1 ENSG00000115604	4.99584
6435	RABEP1 ENSG00000029725	4.99576
6436	PIGS ENSG00000087111	4.99345
6437	FGFRL1 ENSG00000127418	4.99201
6438	RREB1 ENSG00000124782	4.98968
6439	AL732372.2 ENSG00000237094	4.98817
6440	PRKAB2 ENSG00000131791	4.98784
6441	ZFP69 ENSG00000187815	4.98629
6442	HIST1H1D ENSG00000124575	4.98271
6443	FBXO38 ENSG00000145868	4.97817
6444	GPR157 ENSG00000180758	4.97374
6445	TSPAN5 ENSG00000168785	4.97174
6446	DDX59 ENSG00000118197	4.97173
6447	AL133243.3 ENSG00000276517	4.9685
6448	HERC2P9 ENSG00000206149	4.968
6449	ZNF22 ENSG00000165512	4.96454
6450	CACNB3 ENSG00000167535	4.95754
6451	AFG1L ENSG00000135537	4.95719
6452	TCP11L2 ENSG00000166046	4.95685
6453	RIF1 ENSG00000080345	4.95529
6454	XRRA1 ENSG00000166435	4.9552
6455	BRAF ENSG00000157764	4.94726
6456	CAMK2D ENSG00000145349	4.94653
6457	SRP14 ENSG00000140319	4.94392
6458	ADCY3 ENSG00000138031	4.94074
6459	SMARCD2 ENSG00000108604	4.9403
6460	CUL4A ENSG00000139842	4.93895
6461	GNL1 ENSG00000204590	4.93884
6462	NEURL4 ENSG00000215041	4.93816
6463	AC079331.2 ENSG00000279917	4.93726
6464	SNUPN ENSG00000169371	4.93724
6465	C16orf87 ENSG00000155330	4.92986
6466	FEZ1 ENSG00000149557	4.9298
6467	LAS1L ENSG00000001497	4.92937
6468	ZNF264 ENSG00000083844	4.92838
6469	PARP9 ENSG00000138496	4.92827
6470	TACC3 ENSG00000013810	4.92621
6471	BTBD2 ENSG00000133243	4.92459
6472	ZNF34 ENSG00000196378	4.92097
6473	CRYBG1 ENSG00000112297	4.91489
6474	LPAR5 ENSG00000184574	4.91171
6475	PGGT1B ENSG00000164219	4.90851
6476	CNOT9 ENSG00000144580	4.90781
6477	NOA1 ENSG00000084092	4.90582
6478	BBX ENSG00000114439	4.90512
6479	UBE2O ENSG00000175931	4.90344
6480	ARHGAP19 ENSG00000213390	4.90054
6481	TUG1 ENSG00000253352	4.8996
6482	GPBP1L1 ENSG00000159592	4.89727
6483	UBR1 ENSG00000159459	4.89706
6484	ELP4 ENSG00000109911	4.89336
6485	ATP5PB ENSG00000116459	4.89198
6486	AL008727.1 ENSG00000260316	4.89172
6487	IL_5	4.89054
6488	ZNF776 ENSG00000152443	4.88921
6489	SAMD4A ENSG00000020577	4.88895
6490	AC006141.1 ENSG00000264895	4.88727
6491	SYTL3 ENSG00000164674	4.8867
6492	AC005261.1 ENSG00000131845	4.88584
6493	SREK1 ENSG00000153914	4.88507
6494	GNAO1 ENSG00000087258	4.88363
6495	TMEM260 ENSG00000070269	4.88353
6496	TAGLN ENSG00000149591	4.88352
6497	TOP3B ENSG00000100038	4.88328
6498	AC018445.4 ENSG00000279981	4.88296
6499	FAM169A ENSG00000198780	4.88152
6500	SEL1L3 ENSG00000091490	4.87907
6501	ZNF17 ENSG00000186272	4.87643
6502	ATF7IP ENSG00000171681	4.87407
6503	ZMYM6 ENSG00000163867	4.87172
6504	AC099343.3 ENSG00000271646	4.86929
6505	RNF10 ENSG00000022840	4.86901
6506	NKG7 ENSG00000105374	4.8682
6507	RORC ENSG00000143365	4.86405
6508	NLRP6 ENSG00000174885	4.86382
6509	FAM199X ENSG00000123575	4.86297
6510	RABGGTA ENSG00000100949	4.86232
6511	PFKM ENSG00000152556	4.85918
6512	FASTKD2 ENSG00000118246	4.85905
6513	VARS2 ENSG00000137411	4.85858
6514	AHCY ENSG00000101444	4.85779
6515	ABCA10 ENSG00000154263	4.85723
6516	NLRX1 ENSG00000160703	4.85686
6517	KMT2E ENSG00000005483	4.85181
6518	RIOX2 ENSG00000170854	4.85122
6519	CAPZB ENSG00000077549	4.84579
6520	SSBP1 ENSG00000106028	4.84437
6521	DTYMK ENSG00000168393	4.84326
6522	AC009053.1 ENSG00000214331	4.842
6523	AC008875.2 ENSG00000286656	4.83787
6524	TSR1 ENSG00000167721	4.83766
6525	NIPSNAP3A ENSG00000136783	4.83751
6526	TMSB4XP4 ENSG00000223551	4.83542
6527	PSMA2 ENSG00000106588	4.83526
6528	LY75 ENSG00000054219	4.83507
6529	ENOX2 ENSG00000165675	4.83498
6530	SH3BGRL2 ENSG00000198478	4.83394
6531	PPFIA1 ENSG00000131626	4.83349
6532	TMEM128 ENSG00000132406	4.83312
6533	RBM12 ENSG00000244462	4.8331
6534	NDUFA1 ENSG00000125356	4.83139
6535	FLT3LG ENSG00000090554	4.83134
6536	TNXB ENSG00000168477	4.83117
6537	CASP17P ENSG00000235505	4.83048
6538	AC092718.7 ENSG00000278985	4.83025
6539	AP001273.1 ENSG00000279696	4.83014
6540	GOLGA2 ENSG00000167110	4.82707
6541	HSD17B7 ENSG00000132196	4.82484
6542	PHIP ENSG00000146247	4.82445
6543	BANF1 ENSG00000175334	4.82376
6544	STAG2 ENSG00000101972	4.82375
6545	EAF2 ENSG00000145088	4.82212
6546	HIGD2A ENSG00000146066	4.82172
6547	GBAP1 ENSG00000160766	4.82133
6548	HLA-DOA ENSG00000204252	4.819
6549	DENND2C ENSG00000175984	4.8181
6550	CLK1 ENSG00000013441	4.81755
6551	CLIC5 ENSG00000112782	4.81386
6552	TWSG1 ENSG00000128791	4.81283
6553	METTL5 ENSG00000138382	4.81137
6554	AL136115.2 ENSG00000269967	4.80967
6555	LINC02245 ENSG00000237638	4.8083
6556	RTKN2 ENSG00000182010	4.80774
6557	ERICH6-AS1 ENSG00000240137	4.80694
6558	ECHDC1 ENSG00000093144	4.80678
6559	SCART1 ENSG00000214279	4.806
6560	AMD1 ENSG00000123505	4.8037
6561	ITGA3 ENSG00000005884	4.80332
6562	ST7L ENSG00000007341	4.80323
6563	OSTC ENSG00000198856	4.80253
6564	CCDC183-AS1 ENSG00000228544	4.80149
6565	HINT3 ENSG00000111911	4.79554
6566	MPPE1 ENSG00000154889	4.79385
6567	RPL11 ENSG00000142676	4.79322
6568	DOT1L ENSG00000104885	4.79197
6569	MTFMT ENSG00000103707	4.78999
6570	CCR2 ENSG00000121807	4.78787
6571	UQCRC2 ENSG00000140740	4.78732
6572	AC099689.1 ENSG00000279416	4.78603
6573	RPS27A ENSG00000143947	4.78483
6574	AL353763.2 ENSG00000280077	4.78482
6575	PGAM1P6 ENSG00000224464	4.78226
6576	LCMT1 ENSG00000205629	4.78217
6577	B3GNTL1 ENSG00000175711	4.77839
6578	HSPA14 ENSG00000187522	4.7782
6579	PIK3R1 ENSG00000145675	4.7766
6580	TOP3A ENSG00000177302	4.77413
6581	CPTP ENSG00000224051	4.77287
6582	THAP3 ENSG00000041988	4.77205
6583	SAMD4B ENSG00000179134	4.77172
6584	MIF4GD ENSG00000125457	4.76921
6585	SMG1P2 ENSG00000205534	4.76269
6586	INPP5D ENSG00000168918	4.76158
6587	SLC38A6 ENSG00000139974	4.76142
6588	ERV3-1 ENSG00000213462	4.76108
6589	ZNF813 ENSG00000198346	4.76107
6590	FAM111A-DT ENSG00000245571	4.7576
6591	KBTBD3 ENSG00000182359	4.75726
6592	AC084783.1 ENSG00000261072	4.75697
6593	FAM221A ENSG00000188732	4.75694
6594	AC063950.1 ENSG00000258230	4.75688
6595	ECD ENSG00000122882	4.75484
6596	CCT3 ENSG00000163468	4.7543
6597	GALM ENSG00000143891	4.75333
6598	EIF4BP7 ENSG00000225031	4.75323
6599	SET ENSG00000119335	4.75274
6600	HSPB1 ENSG00000106211	4.75116
6601	USP7 ENSG00000187555	4.74974
6602	LRR1 ENSG00000165501	4.74868
6603	AC011450.1 ENSG00000197813	4.74745
6604	AL159972.1 ENSG00000279463	4.74553
6605	AL080276.2 ENSG00000227627	4.74452
6606	AEBP2 ENSG00000139154	4.7429
6607	ASNS ENSG00000070669	4.74086
6608	ODC1-DT ENSG00000257135	4.73471
6609	MTND2P28 ENSG00000225630	4.73459
6610	MRPL50 ENSG00000136897	4.73254
6611	HELLS ENSG00000119969	4.73149
6612	AOPEP ENSG00000148120	4.73009
6613	DNAAF5 ENSG00000164818	4.72931
6614	Z95114.3 ENSG00000279805	4.72871
6615	FAT4 ENSG00000196159	4.72583
6616	KLHL9 ENSG00000198642	4.72517
6617	ZSCAN32 ENSG00000140987	4.72466
6618	EEFSEC ENSG00000132394	4.72276
6619	Z97832.2 ENSG00000272374	4.72104
6620	CCDC22 ENSG00000101997	4.7206
6621	RMDN3 ENSG00000137824	4.71994
6622	GPR55 ENSG00000135898	4.71954
6623	ZC3H18 ENSG00000158545	4.71929
6624	NCBP1 ENSG00000136937	4.71743
6625	AC000123.2 ENSG00000279265	4.71472
6626	CLEC11A ENSG00000105472	4.71442
6627	JCHAIN ENSG00000132465	4.71404
6628	TRAPPC11 ENSG00000168538	4.7138
6629	ARID5B ENSG00000150347	4.71344
6630	IGKV3-15 ENSG00000244437	4.71114
6631	BTG3 ENSG00000154640	4.71092
6632	SPEN ENSG00000065526	4.7095
6633	ARID1B ENSG00000049618	4.709
6634	AC022167.2 ENSG00000260276	4.70862
6635	PCYOX1 ENSG00000116005	4.70836
6636	SELENOF ENSG00000183291	4.70773
6637	TRMT44 ENSG00000155275	4.70343
6638	HSH2D ENSG00000196684	4.70339
6639	HIST2H2BD ENSG00000220323	4.69674
6640	AL357033.4 ENSG00000277496	4.69588
6641	EEF1AKNMT ENSG00000010165	4.69125
6642	MED24 ENSG00000008838	4.68195
6643	HIKESHI ENSG00000149196	4.67954
6644	AP002812.5 ENSG00000255449	4.67948
6645	NFXL1 ENSG00000170448	4.67845
6646	DOP1B ENSG00000142197	4.67835
6647	PHKG2 ENSG00000156873	4.67733
6648	UNG ENSG00000076248	4.6728
6649	IGHV3-30 ENSG00000270550	4.67268
6650	CRTAM ENSG00000109943	4.67006
6651	ZXDA ENSG00000198205	4.66969
6652	AC005632.2 ENSG00000261596	4.6694
6653	KRBA1 ENSG00000133619	4.6677
6654	COPG1 ENSG00000181789	4.66614
6655	ZBTB1 ENSG00000126804	4.66498
6656	AACS ENSG00000081760	4.66368
6657	UFD1 ENSG00000070010	4.66247
6658	IGHV5-51 ENSG00000211966	4.66077
6659	CDIP1 ENSG00000089486	4.66057
6660	AC011939.1 ENSG00000259924	4.66027
6661	COA7 ENSG00000162377	4.65999
6662	COMMD8 ENSG00000169019	4.65938
6663	Z97192.2 ENSG00000213279	4.65863
6664	CCDC112 ENSG00000164221	4.65853
6665	AC093330.1 ENSG00000266844	4.65651
6666	MAP3K7CL ENSG00000156265	4.6522
6667	PRF1 ENSG00000180644	4.652
6668	AKR1B1 ENSG00000085662	4.65082
6669	TRAF4 ENSG00000076604	4.65005
6670	RBM4B ENSG00000173914	4.64931
6671	RMDN2 ENSG00000115841	4.64896
6672	FANCE ENSG00000112039	4.64445
6673	SH2D1B ENSG00000198574	4.6432
6674	SSRP1 ENSG00000149136	4.63872
6675	ABCF1 ENSG00000204574	4.63839
6676	ZNF852 ENSG00000178917	4.635
6677	ZNF726 ENSG00000213967	4.63478
6678	CYHR1 ENSG00000187954	4.63193
6679	TMEM59 ENSG00000116209	4.63158
6680	HOMEZ ENSG00000215271	4.63089
6681	RPS15A ENSG00000134419	4.62936
6682	SYNM ENSG00000182253	4.62723
6683	TMEM41A ENSG00000163900	4.6235
6684	F8 ENSG00000185010	4.62304
6685	RRN3P1 ENSG00000248124	4.62191
6686	RTEL1 ENSG00000258366	4.62137
6687	RING1 ENSG00000204227	4.61912
6688	ASAP1-IT2 ENSG00000280543	4.61903
6689	RPL7A ENSG00000148303	4.61778
6690	CENPO ENSG00000138092	4.61646
6691	NEDD4L ENSG00000049759	4.61577
6692	ZSWIM3 ENSG00000132801	4.6138
6693	TMEM219 ENSG00000149932	4.61294
6694	AC006033.2 ENSG00000272908	4.61263
6695	SNRPG ENSG00000143977	4.61253
6696	TBL1X ENSG00000101849	4.61066
6697	STXBP5 ENSG00000164506	4.6095
6698	RGS1 ENSG00000090104	4.6094
6699	TEP1 ENSG00000129566	4.60837
6700	KTN1 ENSG00000126777	4.6052
6701	IPO8 ENSG00000133704	4.60393
6702	RUVBL2 ENSG00000183207	4.60354
6703	LINC01220 ENSG00000259687	4.60353
6704	CEP97 ENSG00000182504	4.60097
6705	ZNF280C ENSG00000056277	4.6
6706	RASGRP3 ENSG00000152689	4.59976
6707	PRR14 ENSG00000156858	4.59601
6708	CWF19L2 ENSG00000152404	4.5938
6709	ZNF860 ENSG00000197385	4.59353
6710	RAVER2 ENSG00000162437	4.59291
6711	MAPK11 ENSG00000185386	4.58905
6712	AL139241.1 ENSG00000230928	4.58897
6713	CEPT1 ENSG00000134255	4.58861
6714	ZC3H7B ENSG00000100403	4.58796
6715	SAP18 ENSG00000150459	4.58134
6716	IL15RA ENSG00000134470	4.58128
6717	GNL3 ENSG00000163938	4.58046
6718	PPIP5K1 ENSG00000168781	4.57865
6719	AC021016.2 ENSG00000261338	4.57135
6720	SGO1-AS1 ENSG00000231304	4.57097
6721	LINC00426 ENSG00000238121	4.57096
6722	C11orf68 ENSG00000175573	4.569
6723	AC092135.1 ENSG00000279294	4.56788
6724	PRMT6 ENSG00000198890	4.56662
6725	STK10 ENSG00000072786	4.5659
6726	SIPA1 ENSG00000213445	4.56425
6727	POGLUT1 ENSG00000163389	4.5637
6728	T cells CD4 memory activated	4.56317
6729	C12orf29 ENSG00000133641	4.56181
6730	AMZ2 ENSG00000196704	4.5608
6731	ATP5MPL ENSG00000156411	4.56057
6732	PPP1R10 ENSG00000204569	4.55748
6733	FCRL6 ENSG00000181036	4.55599
6734	MYEF2 ENSG00000104177	4.55531
6735	UBFD1 ENSG00000103353	4.55405
6736	PPIH ENSG00000171960	4.55299
6737	RBSN ENSG00000131381	4.55263
6738	NRG1 ENSG00000157168	4.55161
6739	JTB ENSG00000143543	4.55037
6740	ZCWPW2 ENSG00000206559	4.54895
6741	UBE2M ENSG00000130725	4.54833
6742	ECI1 ENSG00000167969	4.54355
6743	PANK3 ENSG00000120137	4.54272
6744	NAA30 ENSG00000139977	4.53959
6745	RBMS1 ENSG00000153250	4.53799
6746	BPTF ENSG00000171634	4.53293
6747	RCSD1 ENSG00000198771	4.53254
6748	AL357060.1 ENSG00000237499	4.53247
6749	AC020917.4 ENSG00000280332	4.53159
6750	CASTOR3 ENSG00000239521	4.53091
6751	AC007569.1 ENSG00000257221	4.52991
6752	ANKRD36B ENSG00000196912	4.52019
6753	DLGAP1-AS2 ENSG00000262001	4.51904
6754	PRR5L ENSG00000135362	4.5177
6755	SPSB1 ENSG00000171621	4.51721
6756	TMEM176B ENSG00000106565	4.51602
6757	AC092835.1 ENSG00000233757	4.5138
6758	EZR ENSG00000092820	4.51311
6759	AC104825.1 ENSG00000251615	4.51236
6760	AC007278.2 ENSG00000236525	4.51057
6761	DDX60 ENSG00000137628	4.50882
6762	PDK4 ENSG00000004799	4.5088
6763	ABRAXAS2 ENSG00000165660	4.50523
6764	CD79B ENSG00000007312	4.50433
6765	RNASEH2C ENSG00000172922	4.50391
6766	HNRNPA1P70 ENSG00000236946	4.50378
6767	MDC1 ENSG00000137337	4.50313
6768	EIF2A ENSG00000144895	4.50103
6769	METTL26 ENSG00000130731	4.50083
6770	NOD1 ENSG00000106100	4.49799
6771	KAT6B ENSG00000156650	4.49756
6772	DDX23 ENSG00000174243	4.49642
6773	DLG3 ENSG00000082458	4.49589
6774	STX16-NPEPL1 ENSG00000254995	4.49327
6775	ADAMTS1 ENSG00000154734	4.49324
6776	TMEM258 ENSG00000134825	4.49229
6777	LSM1 ENSG00000175324	4.49121
6778	GLRX ENSG00000173221	4.48987
6779	CFH ENSG00000000971	4.48977
6780	MEX3C ENSG00000176624	4.48857
6781	TBC1D17 ENSG00000104946	4.48813
6782	WDR75 ENSG00000115368	4.48207
6783	EWSR1 ENSG00000182944	4.48163
6784	AC004951.1 ENSG00000228434	4.4803
6785	RNVU1-15 ENSG00000207205	4.47909
6786	C22orf39 ENSG00000242259	4.47861
6787	SKOR1 ENSG00000188779	4.47719
6788	RBM14-RBM4 ENSG00000248643	4.4763
6789	AP000560.1 ENSG00000278879	4.47097
6790	HARS2 ENSG00000112855	4.47067
6791	Flt_1	4.4702
6792	CCSER2 ENSG00000107771	4.46849
6793	CDC42BPA ENSG00000143776	4.46785
6794	LINC01004 ENSG00000228393	4.46557
6795	BX571818.1 ENSG00000285417	4.46492
6796	CERK ENSG00000100422	4.46389
6797	SH2D1A ENSG00000183918	4.46312
6798	CDK11B ENSG00000248333	4.46279
6799	ZNF208 ENSG00000160321	4.46238
6800	RPL13AP25 ENSG00000136149	4.46233
6801	IQCN ENSG00000130518	4.45943
6802	POLR2H ENSG00000163882	4.45901
6803	CISD3 ENSG00000277972	4.45898
6804	BEND3 ENSG00000178409	4.4581
6805	NUDT13 ENSG00000166321	4.45413
6806	PPP4R3A ENSG00000100796	4.45075
6807	RPL7L1 ENSG00000146223	4.45026
6808	TCAF1 ENSG00000198420	4.44982
6809	DCAF10 ENSG00000122741	4.44951
6810	TMEM11 ENSG00000178307	4.44558
6811	AC025171.3 ENSG00000251131	4.44547
6812	DGKZ ENSG00000149091	4.44309
6813	ATP6V0E1 ENSG00000113732	4.44309
6814	AK2 ENSG00000004455	4.44046
6815	TNNT3 ENSG00000130595	4.43518
6816	LDB1 ENSG00000198728	4.43499
6817	AIFM2 ENSG00000042286	4.43489
6818	EMC4 ENSG00000128463	4.4342
6819	STX5 ENSG00000162236	4.43407
6820	AC004492.1 ENSG00000272072	4.4305
6821	MALAT1 ENSG00000251562	4.42746
6822	ZBTB2 ENSG00000181472	4.42697
6823	AC073857.1 ENSG00000280120	4.42643
6824	NFKB1 ENSG00000109320	4.42569
6825	INIP ENSG00000148153	4.42271
6826	KLRF1 ENSG00000150045	4.42149
6827	PRPF4 ENSG00000136875	4.41614
6828	SKP1 ENSG00000113558	4.41555
6829	ZNF333 ENSG00000160961	4.41539
6830	AC010618.1 ENSG00000130313	4.41419
6831	SOCS2 ENSG00000120833	4.41078
6832	AC010642.2 ENSG00000283103	4.41066
6833	DFFB ENSG00000169598	4.40919
6834	AL139407.1 ENSG00000277687	4.40797
6835	LAGE3 ENSG00000196976	4.4072
6836	WDR36 ENSG00000134987	4.40601
6837	AC004832.6 ENSG00000273428	4.40513
6838	TRBV9 ENSG00000211716	4.40488
6839	ANXA6 ENSG00000197043	4.40391
6840	CATSPER2P1 ENSG00000205771	4.40319
6841	NF1 ENSG00000196712	4.40143
6842	RGS14 ENSG00000169220	4.40137
6843	AC125437.1 ENSG00000267655	4.40066
6844	SSH2 ENSG00000141298	4.39935
6845	MGAT5 ENSG00000152127	4.39447
6846	AC011479.3 ENSG00000269653	4.3939
6847	CENPK ENSG00000123219	4.39365
6848	USP30-AS1 ENSG00000256262	4.38955
6849	VWA5A ENSG00000110002	4.38638
6850	SNHG32 ENSG00000204387	4.38532
6851	SLC12A7 ENSG00000113504	4.38323
6852	AMMECR1L ENSG00000144233	4.38183
6853	AAAS ENSG00000094914	4.38114
6854	LEMD2 ENSG00000161904	4.38105
6855	TRAPPC4 ENSG00000196655	4.37533
6856	AL138963.1 ENSG00000228886	4.37529
6857	ALKBH2 ENSG00000189046	4.3751
6858	CREB3 ENSG00000107175	4.37357
6859	IGKV1-5 ENSG00000243466	4.37309
6860	AL357054.1 ENSG00000219712	4.37224
6861	RPL5 ENSG00000122406	4.37154
6862	FRG1 ENSG00000109536	4.37098
6863	PCK2 ENSG00000100889	4.37028
6864	FRG1HP ENSG00000276291	4.36797
6865	NT5DC2 ENSG00000168268	4.36568
6866	TLK1 ENSG00000198586	4.36565
6867	AC027097.2 ENSG00000267787	4.36553
6868	KLHL24 ENSG00000114796	4.3654
6869	TMEM214 ENSG00000119777	4.36402
6870	AC007216.3 ENSG00000261560	4.36235
6871	ZNF320 ENSG00000182986	4.36029
6872	ZNF564 ENSG00000249709	4.359
6873	VPS37A ENSG00000155975	4.3576
6874	RPS27 ENSG00000177954	4.35205
6875	C12orf10 ENSG00000139637	4.34994
6876	ITPRIPL1 ENSG00000198885	4.34944
6877	AC004847.1 ENSG00000260997	4.34905
6878	INTS10 ENSG00000104613	4.34668
6879	VPS11 ENSG00000160695	4.34653
6880	RPS16P5 ENSG00000217527	4.34431
6881	TIMM21 ENSG00000075336	4.3431
6882	MTND4P12 ENSG00000247627	4.3427
6883	MMRN1 ENSG00000138722	4.34225
6884	HAS3 ENSG00000103044	4.33769
6885	ACOT8 ENSG00000101473	4.3352
6886	BX284668.5 ENSG00000238142	4.33342
6887	HEATR3 ENSG00000155393	4.33304
6888	TRIM24 ENSG00000122779	4.33254
6889	TYW3 ENSG00000162623	4.33224
6890	SYMPK ENSG00000125755	4.33049
6891	CCT4 ENSG00000115484	4.32848
6892	POLR3B ENSG00000013503	4.32771
6893	STK24 ENSG00000102572	4.32599
6894	AC017116.2 ENSG00000285596	4.32573
6895	ITGB3BP ENSG00000142856	4.3254
6896	PRRC2B ENSG00000130723	4.32277
6897	DIMT1 ENSG00000086189	4.32186
6898	TERF2 ENSG00000132604	4.32179
6899	AL050341.2 ENSG00000259943	4.32105
6900	RFTN1 ENSG00000131378	4.32075
6901	PRMT5 ENSG00000100462	4.32057
6902	RAB11B ENSG00000185236	4.31868
6903	VCPIP1 ENSG00000175073	4.3174
6904	ATPAF1 ENSG00000123472	4.31594
6905	RRNAD1 ENSG00000143303	4.31554
6906	MSRB2 ENSG00000148450	4.31481
6907	HNRNPA2B1 ENSG00000122566	4.31327
6908	ZNF266 ENSG00000174652	4.30967
6909	ZNF853 ENSG00000236609	4.30817
6910	PIP4K2A ENSG00000150867	4.30585
6911	PDS5A ENSG00000121892	4.3042
6912	AC027544.1 ENSG00000256361	4.30412
6913	RPL22 ENSG00000116251	4.3015
6914	RNF19A ENSG00000034677	4.29719
6915	HDAC8 ENSG00000147099	4.29714
6916	EXOC7 ENSG00000182473	4.29707
6917	RPLP0 ENSG00000089157	4.29642
6918	RWDD1 ENSG00000111832	4.2961
6919	CIDECP1 ENSG00000186162	4.29558
6920	AC004551.1 ENSG00000089127	4.29419
6921	ATRN ENSG00000088812	4.29239
6922	PSMD5 ENSG00000095261	4.29194
6923	HEG1 ENSG00000173706	4.28849
6924	FASTKD1 ENSG00000138399	4.28515
6925	ADAL ENSG00000168803	4.28354
6926	TRPT1 ENSG00000149743	4.28327
6927	THTPA ENSG00000259431	4.28
6928	AC012181.2 ENSG00000261270	4.27767
6929	RF00019 ENSG00000252759	4.27727
6930	FAM162A ENSG00000114023	4.2756
6931	RNF6 ENSG00000127870	4.27502
6932	PSMB5 ENSG00000100804	4.27366
6933	AL359962.1 ENSG00000233411	4.27334
6934	SNHG6 ENSG00000245910	4.27196
6935	NCAPH2 ENSG00000025770	4.27122
6936	MT-CO2 ENSG00000198712	4.27106
6937	SMURF2 ENSG00000108854	4.27015
6938	ACTG1 ENSG00000184009	4.26933
6939	TRNAU1AP ENSG00000180098	4.26567
6940	HYAL2 ENSG00000068001	4.26509
6941	ARL6IP6 ENSG00000177917	4.26491
6942	VPS13C ENSG00000129003	4.26278
6943	THRAP3 ENSG00000054118	4.2614
6944	LRP8 ENSG00000157193	4.26124
6945	RPSAP6 ENSG00000214629	4.26098
6946	HSDL1 ENSG00000103160	4.26082
6947	EIF1AX ENSG00000173674	4.25995
6948	PITPNB ENSG00000180957	4.25916
6949	SLC25A16 ENSG00000122912	4.25903
6950	FAM200A ENSG00000221909	4.25686
6951	NUDT9 ENSG00000170502	4.25562
6952	AC008555.1 ENSG00000261754	4.25534
6953	ATXN7L3B ENSG00000253719	4.25457
6954	GRK5 ENSG00000198873	4.25277
6955	PSMA6 ENSG00000100902	4.25215
6956	SCAF11 ENSG00000139218	4.25049
6957	SNRNP200 ENSG00000144028	4.24854
6958	VRK3 ENSG00000105053	4.24722
6959	ATP5MG ENSG00000167283	4.24567
6960	PGAP3 ENSG00000161395	4.24564
6961	DNAJC9 ENSG00000213551	4.24484
6962	ADIRF-AS1 ENSG00000272734	4.24295
6963	DDX39B ENSG00000198563	4.24054
6964	ZCCHC10 ENSG00000155329	4.24041
6965	TRAPPC3 ENSG00000054116	4.23981
6966	UBE2F ENSG00000184182	4.239
6967	HNRNPL ENSG00000104824	4.2388
6968	PLEKHF2 ENSG00000175895	4.23809
6969	MAP2K7 ENSG00000076984	4.23753
6970	SNRNP25 ENSG00000161981	4.23631
6971	GAS6 ENSG00000183087	4.23535
6972	CAPN5 ENSG00000149260	4.23296
6973	PRPSAP1 ENSG00000161542	4.2296
6974	TTC9C ENSG00000162222	4.22835
6975	YME1L1 ENSG00000136758	4.22727
6976	DCLRE1B ENSG00000118655	4.22591
6977	EPS8L2 ENSG00000177106	4.22552
6978	SH3GLB2 ENSG00000148341	4.22433
6979	RFXAP ENSG00000133111	4.22403
6980	NHP2 ENSG00000145912	4.22034
6981	AFF4 ENSG00000072364	4.21963
6982	A1BG-AS1 ENSG00000268895	4.21893
6983	CDKL1 ENSG00000100490	4.21695
6984	TCEANC ENSG00000176896	4.21635
6985	RPL34 ENSG00000109475	4.21521
6986	NCOA6 ENSG00000198646	4.21458
6987	USP16 ENSG00000156256	4.2072
6988	TRMT1L ENSG00000121486	4.20611
6989	IL32 ENSG00000008517	4.20542
6990	TYW1B ENSG00000277149	4.20316
6991	FUT7 ENSG00000180549	4.20299
6992	PRMT1 ENSG00000126457	4.20157
6993	POU2F1 ENSG00000143190	4.19781
6994	HMGN1 ENSG00000205581	4.19685
6995	IRS1 ENSG00000169047	4.19534
6996	AP3D1 ENSG00000065000	4.19145
6997	NUP153 ENSG00000124789	4.19142
6998	PDGFD ENSG00000170962	4.1896
6999	DAG1 ENSG00000173402	4.18932
7000	AC027097.1 ENSG00000267040	4.18408
7001	PIP5K1C ENSG00000186111	4.18382
7002	CIAO2B ENSG00000166595	4.18028
7003	CCDC173 ENSG00000154479	4.17978
7004	RHBDD1 ENSG00000144468	4.17795
7005	DCK ENSG00000156136	4.17757
7006	TMPO ENSG00000120802	4.17672
7007	TRAPPC2L ENSG00000167515	4.17613
7008	FAM177B ENSG00000197520	4.1758
7009	CPOX ENSG00000080819	4.17525
7010	Z97192.3 ENSG00000235111	4.17405
7011	MSNP1 ENSG00000251593	4.17335
7012	YLPM1 ENSG00000119596	4.17146
7013	ANAPC13 ENSG00000129055	4.16919
7014	EXD3 ENSG00000187609	4.16873
7015	AC127070.4 ENSG00000278949	4.16759
7016	AC010680.2 ENSG00000270574	4.16749
7017	LRRC57 ENSG00000180979	4.1658
7018	GGA3 ENSG00000125447	4.16396
7019	PARP14 ENSG00000173193	4.16374
7020	RAB33B ENSG00000172007	4.16309
7021	ASB7 ENSG00000183475	4.1629
7022	RPL35A ENSG00000182899	4.16223
7023	HVCN1 ENSG00000122986	4.16118
7024	TBCC ENSG00000124659	4.15947
7025	CHCHD2 ENSG00000106153	4.15593
7026	AC078881.1 ENSG00000250131	4.15573
7027	TPM2 ENSG00000198467	4.15258
7028	SHMT2 ENSG00000182199	4.15185
7029	HIST1H2AK ENSG00000275221	4.15023
7030	PSMD4 ENSG00000159352	4.14922
7031	FKBP5 ENSG00000096060	4.14892
7032	RABIF ENSG00000183155	4.14837
7033	MT-TW ENSG00000210117	4.14679
7034	CARM1 ENSG00000142453	4.14598
7035	EBAG9 ENSG00000147654	4.14367
7036	HINT1 ENSG00000169567	4.14313
7037	CCDC58 ENSG00000160124	4.14047
7038	COPS9 ENSG00000172428	4.14043
7039	SIK2 ENSG00000170145	4.13997
7040	PIP5K1B ENSG00000107242	4.13835
7041	Z83840.1 ENSG00000285531	4.13694
7042	OTUB1 ENSG00000167770	4.1365
7043	BTF3L4 ENSG00000134717	4.13645
7044	HACL1 ENSG00000131373	4.13516
7045	AC007066.2 ENSG00000261094	4.13514
7046	KIF21A ENSG00000139116	4.13513
7047	AC092881.1 ENSG00000111596	4.12834
7048	EIF5A2 ENSG00000163577	4.12814
7049	MOB3B ENSG00000120162	4.12697
7050	ETFA ENSG00000140374	4.1269
7051	LYSMD3 ENSG00000176018	4.12604
7052	ZDHHC16 ENSG00000171307	4.12431
7053	RNF215 ENSG00000099999	4.12359
7054	QPCTL ENSG00000011478	4.12149
7055	POC1B-AS1 ENSG00000270344	4.1195
7056	TMEM241 ENSG00000134490	4.11454
7057	ZFYVE21 ENSG00000100711	4.11369
7058	PYROXD1 ENSG00000121350	4.11119
7059	CDK4 ENSG00000135446	4.11113
7060	PANK2 ENSG00000125779	4.11069
7061	KBTBD11 ENSG00000176595	4.10961
7062	CAMKK1 ENSG00000004660	4.10948
7063	NAA60 ENSG00000122390	4.10364
7064	SMG1P3 ENSG00000180747	4.10353
7065	DDIAS ENSG00000165490	4.10255
7066	IL_15	4.10187
7067	SLC10A7 ENSG00000120519	4.10179
7068	NME7 ENSG00000143156	4.10172
7069	CPB2-AS1 ENSG00000235903	4.10129
7070	CASP7 ENSG00000165806	4.10041
7071	OSBPL8 ENSG00000091039	4.0947
7072	NDUFB3 ENSG00000119013	4.09368
7073	ZNF561 ENSG00000171469	4.09366
7074	CAPN7 ENSG00000131375	4.09185
7075	B3GNT2 ENSG00000170340	4.09142
7076	CLK2 ENSG00000176444	4.09055
7077	GTPBP4 ENSG00000107937	4.08961
7078	TMEM87B ENSG00000153214	4.08609
7079	SDAD1P1 ENSG00000228451	4.08494
7080	YEATS4 ENSG00000127337	4.08348
7081	FRYL ENSG00000075539	4.08335
7082	ARF4-AS1 ENSG00000272146	4.08316
7083	SLC33A1 ENSG00000169359	4.08294
7084	MAF1 ENSG00000179632	4.08225
7085	ANKRA2 ENSG00000164331	4.08092
7086	ABITRAM ENSG00000119328	4.08028
7087	RGS12 ENSG00000159788	4.07965
7088	AL683807.1 ENSG00000223511	4.07864
7089	CHORDC1 ENSG00000110172	4.07243
7090	BSDC1 ENSG00000160058	4.06904
7091	IGHV4-34 ENSG00000211956	4.06674
7092	AL138820.1 ENSG00000277151	4.06674
7093	RINT1 ENSG00000135249	4.06664
7094	SLC25A11 ENSG00000108528	4.06464
7095	RNU1-1 ENSG00000206652	4.06454
7096	RECQL ENSG00000004700	4.06362
7097	ZDHHC21 ENSG00000175893	4.06061
7098	AC005921.3 ENSG00000278963	4.05812
7099	KNDC1 ENSG00000171798	4.05615
7100	MRTO4 ENSG00000053372	4.05578
7101	TMEM206 ENSG00000065600	4.05159
7102	UBE2L6 ENSG00000156587	4.05144
7103	ATP8A1 ENSG00000124406	4.04798
7104	MAP4K5 ENSG00000012983	4.04573
7105	RPL27A ENSG00000166441	4.04444
7106	CPNE1 ENSG00000214078	4.04341
7107	ZADH2 ENSG00000180011	4.04322
7108	RPS17 ENSG00000182774	4.0432
7109	ARL6 ENSG00000113966	4.04255
7110	BTBD7 ENSG00000011114	4.04232
7111	EXOSC5 ENSG00000077348	4.03847
7112	SYNE1 ENSG00000131018	4.03777
7113	ZNF672 ENSG00000171161	4.03439
7114	TOP1MT ENSG00000184428	4.03394
7115	CDK5R1 ENSG00000176749	4.0307
7116	MAP4 ENSG00000047849	4.02894
7117	TIMM8A ENSG00000126953	4.02767
7118	NPM1P27 ENSG00000249353	4.02573
7119	EEF1AKMT2 ENSG00000203791	4.02471
7120	NRBP2 ENSG00000185189	4.02371
7121	WDYHV1 ENSG00000156795	4.02327
7122	RPS27AP12 ENSG00000225224	4.02264
7123	ZMYM2 ENSG00000121741	4.02128
7124	PAK1IP1 ENSG00000111845	4.02119
7125	HGH1 ENSG00000235173	4.01907
7126	IPO7 ENSG00000205339	4.01838
7127	TPM3P6 ENSG00000250731	4.01807
7128	AL671883.2 ENSG00000271581	4.01627
7129	KLRD1 ENSG00000134539	4.01595
7130	RAE1 ENSG00000101146	4.01258
7131	MED30 ENSG00000164758	4.00823
7132	RALY ENSG00000125970	4.00753
7133	REPIN1 ENSG00000214022	4.0047
7134	FAM83H ENSG00000180921	4.00467
7135	SEMA5A ENSG00000112902	4.00461
7136	MEA1 ENSG00000124733	4.0038
7137	PRKAA1 ENSG00000132356	4.00364
7138	VPS8 ENSG00000156931	4.00083
7139	IFNAR1 ENSG00000142166	4.00029
7140	AC016394.2 ENSG00000272599	3.99576
7141	MAGOHB ENSG00000111196	3.99566
7142	DCTN6 ENSG00000104671	3.99449
7143	CSAD ENSG00000139631	3.99391
7144	LYRM4 ENSG00000214113	3.99052
7145	CXorf56 ENSG00000018610	3.99027
7146	CENPE ENSG00000138778	3.98835
7147	TAF9B ENSG00000187325	3.98254
7148	ISY1 ENSG00000240682	3.97742
7149	RN7SL834P ENSG00000243650	3.97543
7150	TPST1 ENSG00000169902	3.97523
7151	TSR2 ENSG00000158526	3.97422
7152	TSC22D1 ENSG00000102804	3.97324
7153	RRAGB ENSG00000083750	3.96982
7154	TRPM7 ENSG00000092439	3.96835
7155	ARHGEF19 ENSG00000142632	3.96831
7156	TMEM91 ENSG00000142046	3.96694
7157	RAB9A ENSG00000123595	3.96553
7158	ANKRD39 ENSG00000213337	3.96415
7159	ERCC4 ENSG00000175595	3.96391
7160	SLC9A3R1 ENSG00000109062	3.9622
7161	SSSCA1-AS1 ENSG00000260233	3.96167
7162	ATPAF2 ENSG00000171953	3.96112
7163	AC013394.1 ENSG00000279765	3.95984
7164	B3GNT10 ENSG00000214654	3.95981
7165	GTF2IRD2 ENSG00000196275	3.95605
7166	DDOST ENSG00000244038	3.95531
7167	FARP2 ENSG00000006607	3.95519
7168	MYNN ENSG00000085274	3.9515
7169	L3HYPDH ENSG00000126790	3.95079
7170	RNASEL ENSG00000135828	3.9476
7171	FCHSD1 ENSG00000197948	3.94703
7172	AC087239.1 ENSG00000278743	3.94556
7173	DHX33 ENSG00000005100	3.93991
7174	CYP51A1 ENSG00000001630	3.9396
7175	TADA1 ENSG00000152382	3.93888
7176	ZBTB42 ENSG00000179627	3.93813
7177	ZNF711 ENSG00000147180	3.93664
7178	CCDC61 ENSG00000104983	3.93516
7179	AZIN1-AS1 ENSG00000253320	3.93512
7180	WWOX ENSG00000186153	3.93437
7181	ANKRD33B ENSG00000164236	3.93419
7182	ABCC4 ENSG00000125257	3.93401
7183	RBMX ENSG00000147274	3.93324
7184	AL158152.1 ENSG00000269929	3.93243
7185	SNRPC ENSG00000124562	3.93053
7186	TSC1 ENSG00000165699	3.92903
7187	ZNF684 ENSG00000117010	3.92475
7188	GSTK1 ENSG00000197448	3.92446
7189	ABCF3 ENSG00000161204	3.92142
7190	PBRM1 ENSG00000163939	3.91874
7191	AC048341.2 ENSG00000275180	3.91815
7192	KIF18A ENSG00000121621	3.91783
7193	ELK3 ENSG00000111145	3.91517
7194	TMEM175 ENSG00000127419	3.91511
7195	HSPE1P13 ENSG00000225900	3.91335
7196	PSMG1 ENSG00000183527	3.91283
7197	RF00012 ENSG00000212195	3.91119
7198	AL355916.1 ENSG00000232774	3.90973
7199	WDR44 ENSG00000131725	3.90956
7200	MT-ND2 ENSG00000198763	3.90926
7201	LYPLAL1 ENSG00000143353	3.90847
7202	HP1BP3 ENSG00000127483	3.90797
7203	RNU6ATAC24P ENSG00000252620	3.9064
7204	ZCRB1 ENSG00000139168	3.90404
7205	MTERF3 ENSG00000156469	3.90366
7206	SPAG5-AS1 ENSG00000227543	3.90157
7207	ACTBP2 ENSG00000213763	3.8984
7208	MIR3945HG ENSG00000251230	3.89797
7209	AC016831.7 ENSG00000285106	3.89436
7210	SOS1-IT1 ENSG00000229692	3.89436
7211	PDK2 ENSG00000005882	3.89416
7212	SUZ12P1 ENSG00000264538	3.89361
7213	CDK7 ENSG00000134058	3.89273
7214	ENTPD6 ENSG00000197586	3.89268
7215	AC004797.1 ENSG00000177369	3.89205
7216	TRGV8 ENSG00000211696	3.89171
7217	TAS2R64P ENSG00000256274	3.89162
7218	DPYD-IT1 ENSG00000232542	3.88958
7219	ZNF292 ENSG00000188994	3.88856
7220	TJP2 ENSG00000119139	3.88577
7221	BMPR1A ENSG00000107779	3.88543
7222	ENKD1 ENSG00000124074	3.88475
7223	CDK5RAP1 ENSG00000101391	3.88259
7224	ANXA7 ENSG00000138279	3.88245
7225	UTP25 ENSG00000117597	3.88018
7226	CCDC191 ENSG00000163617	3.87819
7227	TEC ENSG00000135605	3.87802
7228	TCP11L1 ENSG00000176148	3.87787
7229	RTEL1P1 ENSG00000251441	3.87778
7230	RDH10 ENSG00000121039	3.87716
7231	ZNF589 ENSG00000164048	3.8769
7232	DDX5 ENSG00000108654	3.8763
7233	CD84 ENSG00000066294	3.87626
7234	GTF2IP20 ENSG00000272645	3.87575
7235	GMDS ENSG00000112699	3.87424
7236	TM2D2 ENSG00000169490	3.87418
7237	CCDC82 ENSG00000149231	3.86873
7238	MTND5P14 ENSG00000230225	3.86872
7239	NUDT14 ENSG00000183828	3.86788
7240	KLHL14 ENSG00000197705	3.86759
7241	ZNF148 ENSG00000163848	3.86656
7242	GPN1 ENSG00000198522	3.86574
7243	TWISTNB ENSG00000105849	3.86439
7244	ATRX ENSG00000085224	3.86362
7245	HMBS ENSG00000256269	3.86334
7246	FOXJ3 ENSG00000198815	3.86297
7247	SEC22C ENSG00000093183	3.86175
7248	PRR34-AS1 ENSG00000241990	3.86149
7249	DERL3 ENSG00000099958	3.8589
7250	POP1 ENSG00000104356	3.85856
7251	ZNF555 ENSG00000186300	3.85675
7252	NCR1 ENSG00000189430	3.85657
7253	SLC44A2 ENSG00000129353	3.85428
7254	SNRPD1 ENSG00000167088	3.85389
7255	SAMM50 ENSG00000100347	3.85311
7256	DCAF5 ENSG00000139990	3.85292
7257	AC007686.3 ENSG00000273729	3.85126
7258	AC105074.1 ENSG00000279319	3.85072
7259	UHMK1 ENSG00000152332	3.85036
7260	LMBRD2 ENSG00000164187	3.84897
7261	SRSF9 ENSG00000111786	3.84668
7262	MUC20-OT1 ENSG00000242086	3.84363
7263	SUGT1P3 ENSG00000239827	3.84325
7264	OXSM ENSG00000151093	3.84112
7265	PRKCSH ENSG00000130175	3.83991
7266	PUS7 ENSG00000091127	3.8385
7267	NSMCE1 ENSG00000169189	3.83765
7268	KIF20B ENSG00000138182	3.83749
7269	CAMTA2 ENSG00000108509	3.83745
7270	PSTK ENSG00000179988	3.8372
7271	TRGV7 ENSG00000249978	3.83658
7272	EP400 ENSG00000183495	3.83559
7273	ZNF263 ENSG00000006194	3.83451
7274	AC245014.3 ENSG00000276216	3.83355
7275	TBCEL ENSG00000154114	3.83334
7276	NBPF3 ENSG00000142794	3.83286
7277	HIST3H2BB ENSG00000196890	3.82957
7278	RASSF1 ENSG00000068028	3.82916
7279	WRB ENSG00000182093	3.82857
7280	ATP5MC2 ENSG00000135390	3.8277
7281	CROCCP2 ENSG00000215908	3.82516
7282	MCFD2 ENSG00000180398	3.82263
7283	TMEM102 ENSG00000181284	3.8154
7284	SCAMP1 ENSG00000085365	3.81378
7285	MKRN1 ENSG00000133606	3.81083
7286	GLS ENSG00000115419	3.81017
7287	CDADC1 ENSG00000102543	3.8079
7288	TRIP10 ENSG00000125733	3.80742
7289	TRIM62 ENSG00000116525	3.80737
7290	SLC35E2A ENSG00000215790	3.80704
7291	CNP ENSG00000173786	3.80388
7292	GATB ENSG00000059691	3.80189
7293	OLIG1 ENSG00000184221	3.8006
7294	MBTD1 ENSG00000011258	3.7982
7295	SP100 ENSG00000067066	3.79779
7296	AL110504.1 ENSG00000258749	3.79672
7297	DGUOK ENSG00000114956	3.7955
7298	GOLGA4 ENSG00000144674	3.79258
7299	PROSER1 ENSG00000120685	3.79057
7300	GHRL ENSG00000157017	3.7901
7301	CHCHD3 ENSG00000106554	3.79002
7302	NTPCR ENSG00000135778	3.78912
7303	LYRM1 ENSG00000102897	3.78888
7304	AL359643.3 ENSG00000272142	3.78774
7305	C8orf37 ENSG00000156172	3.78768
7306	IL4R ENSG00000077238	3.78768
7307	PTRH2 ENSG00000141378	3.7868
7308	SEMA6C ENSG00000143434	3.78633
7309	INTS9 ENSG00000104299	3.78614
7310	BCAS3 ENSG00000141376	3.78401
7311	HAUS8 ENSG00000131351	3.78362
7312	SLC35F2 ENSG00000110660	3.78327
7313	ANK1 ENSG00000029534	3.78248
7314	LINC02397 ENSG00000205056	3.7816
7315	ADAM10 ENSG00000137845	3.78109
7316	EID3 ENSG00000255150	3.78099
7317	FIRRE ENSG00000213468	3.77903
7318	AC097504.1 ENSG00000250189	3.77661
7319	IFT140 ENSG00000187535	3.77642
7320	HSP90AB4P ENSG00000282100	3.7763
7321	TASOR2 ENSG00000108021	3.77621
7322	GOT2 ENSG00000125166	3.77283
7323	PHF7 ENSG00000010318	3.77278
7324	SOD1 ENSG00000142168	3.77187
7325	MSANTD3 ENSG00000066697	3.77146
7326	MAPK9 ENSG00000050748	3.77079
7327	GPR18 ENSG00000125245	3.76987
7328	MRPS15 ENSG00000116898	3.76893
7329	ATMIN ENSG00000166454	3.76876
7330	OTUD3 ENSG00000169914	3.7677
7331	ASTE1 ENSG00000034533	3.76468
7332	AC130895.1 ENSG00000258337	3.76444
7333	FAM204A ENSG00000165669	3.76432
7334	CDC7 ENSG00000097046	3.75523
7335	PHF8 ENSG00000172943	3.75479
7336	AC120114.3 ENSG00000279789	3.75365
7337	MTFR1 ENSG00000066855	3.75343
7338	SMIM12 ENSG00000163866	3.75179
7339	C4orf3 ENSG00000164096	3.7515
7340	AC026979.4 ENSG00000285669	3.75125
7341	SRP14P3 ENSG00000235183	3.7456
7342	LINC01684 ENSG00000237484	3.74528
7343	C20orf204 ENSG00000196421	3.74374
7344	TAF10 ENSG00000166337	3.7424
7345	CHEK1 ENSG00000149554	3.74216
7346	IGHA1 ENSG00000211895	3.74182
7347	ZNF876P ENSG00000198155	3.74151
7348	PRRC1 ENSG00000164244	3.7405
7349	PDCD10 ENSG00000114209	3.73942
7350	UBE2Q2 ENSG00000140367	3.73623
7351	NDUFV3 ENSG00000160194	3.73551
7352	IPO5 ENSG00000065150	3.73535
7353	RRAGC ENSG00000116954	3.72937
7354	TMTC3 ENSG00000139324	3.72884
7355	TPCN1 ENSG00000186815	3.72801
7356	PRDX4 ENSG00000123131	3.72687
7357	CAMSAP1 ENSG00000130559	3.72402
7358	AC027290.2 ENSG00000280138	3.72287
7359	GAK ENSG00000178950	3.72197
7360	ZNF236 ENSG00000130856	3.72142
7361	NDUFA2 ENSG00000131495	3.72107
7362	WDFY4 ENSG00000128815	3.72082
7363	NIN ENSG00000100503	3.71765
7364	FBXL14 ENSG00000171823	3.71729
7365	ABCC1 ENSG00000103222	3.71713
7366	SCARNA6 ENSG00000251791	3.71691
7367	DHFR2 ENSG00000178700	3.71577
7368	LINC00910 ENSG00000188825	3.71501
7369	SNHG17 ENSG00000196756	3.71491
7370	ATP5F1E ENSG00000124172	3.71471
7371	ARV1 ENSG00000173409	3.7134
7372	LINC01003 ENSG00000261455	3.71246
7373	HMBOX1 ENSG00000147421	3.71147
7374	EVC2 ENSG00000173040	3.71087
7375	ZNF579 ENSG00000218891	3.71074
7376	SUMF1 ENSG00000144455	3.71025
7377	PTPN7 ENSG00000143851	3.70879
7378	DYNLL2 ENSG00000264364	3.70731
7379	TFDP1 ENSG00000198176	3.70718
7380	PHYH ENSG00000107537	3.70711
7381	IFT52 ENSG00000101052	3.70657
7382	KLRA1P ENSG00000256667	3.70595
7383	IPO4 ENSG00000196497	3.70517
7384	MRFAP1L1 ENSG00000178988	3.70502
7385	AC245407.2 ENSG00000287978	3.70378
7386	HELZ ENSG00000198265	3.70177
7387	TRAPPC10 ENSG00000160218	3.70104
7388	RBBP9 ENSG00000089050	3.69894
7389	MAP2K5 ENSG00000137764	3.6983
7390	RO60 ENSG00000116747	3.69782
7391	POLN ENSG00000130997	3.69488
7392	TNPO1P1 ENSG00000225423	3.69488
7393	TRIM2 ENSG00000109654	3.69339
7394	POLK ENSG00000122008	3.69172
7395	PSMB7 ENSG00000136930	3.68919
7396	ADAM23 ENSG00000114948	3.68916
7397	AKAP8 ENSG00000105127	3.68909
7398	PIAS1 ENSG00000033800	3.68898
7399	LINC02328 ENSG00000258733	3.68872
7400	CHTOP ENSG00000160679	3.68771
7401	RPS29 ENSG00000213741	3.68575
7402	AC138866.1 ENSG00000253816	3.6827
7403	HECTD1 ENSG00000092148	3.68221
7404	CHMP5 ENSG00000086065	3.68192
7405	SBK1 ENSG00000188322	3.67846
7406	GFOD2 ENSG00000141098	3.6783
7407	UBE2Z ENSG00000159202	3.675
7408	FAHD2B ENSG00000144199	3.67393
7409	TEX30 ENSG00000151287	3.67322
7410	RAMAC ENSG00000169612	3.67314
7411	COL19A1 ENSG00000082293	3.67144
7412	GLMP ENSG00000198715	3.67089
7413	BTBD11 ENSG00000151136	3.66726
7414	MT-CYB ENSG00000198727	3.66672
7415	MIER3 ENSG00000155545	3.66654
7416	SNX17 ENSG00000115234	3.66375
7417	AC244197.3 ENSG00000241489	3.6635
7418	ICMT ENSG00000116237	3.66076
7419	SV2A ENSG00000159164	3.65666
7420	SF3B6 ENSG00000115128	3.65664
7421	ATP5PD ENSG00000167863	3.65638
7422	ZBTB41 ENSG00000177888	3.65334
7423	C18orf32 ENSG00000177576	3.65083
7424	TNFSF8 ENSG00000106952	3.64944
7425	AC095055.1 ENSG00000270681	3.64907
7426	MOB2 ENSG00000182208	3.6488
7427	NSMAF ENSG00000035681	3.64568
7428	PCM1 ENSG00000078674	3.64374
7429	MT-CO3 ENSG00000198938	3.64312
7430	PAF1 ENSG00000006712	3.64256
7431	STK39 ENSG00000198648	3.6419
7432	AL109955.1 ENSG00000218018	3.64098
7433	IFI16 ENSG00000163565	3.64051
7434	FAM122A ENSG00000187866	3.63945
7435	TTLL5 ENSG00000119685	3.63713
7436	DCTD ENSG00000129187	3.63676
7437	RNPS1 ENSG00000205937	3.63538
7438	MRPL33 ENSG00000243147	3.63502
7439	CROT ENSG00000005469	3.63449
7440	BUB1 ENSG00000169679	3.63118
7441	ERVK13-1 ENSG00000260565	3.63101
7442	AC068473.5 ENSG00000274828	3.63083
7443	PSMC2 ENSG00000161057	3.63076
7444	DNAJC6 ENSG00000116675	3.62485
7445	C6orf62 ENSG00000112308	3.62036
7446	AC079305.3 ENSG00000229337	3.6171
7447	BRCA1 ENSG00000012048	3.61709
7448	GZMA ENSG00000145649	3.61312
7449	STIM1 ENSG00000167323	3.61301
7450	HSPA4 ENSG00000170606	3.6093
7451	GTF2A2 ENSG00000140307	3.60714
7452	AC026470.1 ENSG00000102921	3.607
7453	TDG ENSG00000139372	3.60482
7454	AC067945.1 ENSG00000229023	3.60374
7455	ZNFX1 ENSG00000124201	3.60291
7456	LYAR ENSG00000145220	3.59904
7457	DCBLD1 ENSG00000164465	3.5983
7458	AKAP8L ENSG00000011243	3.59418
7459	C9orf78 ENSG00000136819	3.59133
7460	AC103591.3 ENSG00000273338	3.59113
7461	FICD ENSG00000198855	3.59105
7462	CCDC59 ENSG00000133773	3.59067
7463	AC011462.5 ENSG00000286177	3.58832
7464	UACA ENSG00000137831	3.58733
7465	IGHV3-7 ENSG00000211938	3.58731
7466	ALKBH5 ENSG00000091542	3.58699
7467	MED15 ENSG00000099917	3.58589
7468	CHCHD10 ENSG00000250479	3.58402
7469	MOB4 ENSG00000115540	3.58262
7470	GDPD1 ENSG00000153982	3.5817
7471	TRA2A ENSG00000164548	3.58038
7472	AC027279.1 ENSG00000260816	3.57952
7473	AFAP1 ENSG00000196526	3.579
7474	CNOT11 ENSG00000158435	3.57854
7475	AC097382.3 ENSG00000287104	3.57838
7476	POLR3GL ENSG00000121851	3.57837
7477	SHQ1 ENSG00000144736	3.57789
7478	PHF3 ENSG00000118482	3.57643
7479	AC010969.2 ENSG00000269973	3.57352
7480	U2AF2 ENSG00000063244	3.57211
7481	ARFGAP1 ENSG00000101199	3.572
7482	PIGBOS1 ENSG00000225973	3.57029
7483	LRMP ENSG00000118308	3.56934
7484	ZFPL1 ENSG00000162300	3.56711
7485	YIPF5 ENSG00000145817	3.56689
7486	EMC2 ENSG00000104412	3.56668
7487	PPRC1 ENSG00000148840	3.56378
7488	PATL2 ENSG00000229474	3.5634
7489	NDUFA5 ENSG00000128609	3.56195
7490	C12orf75 ENSG00000235162	3.56101
7491	GPR15 ENSG00000154165	3.56061
7492	RPS13 ENSG00000110700	3.55922
7493	PAIP1 ENSG00000172239	3.55779
7494	ANKLE1 ENSG00000160117	3.55699
7495	EMC3-AS1 ENSG00000180385	3.55674
7496	RN7SKP78 ENSG00000201581	3.55632
7497	IFT43 ENSG00000119650	3.55478
7498	FKBP4 ENSG00000004478	3.55369
7499	TBC1D31 ENSG00000156787	3.5536
7500	TBC1D2B ENSG00000167202	3.55217
7501	EXOSC9 ENSG00000123737	3.5514
7502	HAUS3 ENSG00000214367	3.5502
7503	MRPL35 ENSG00000132313	3.54771
7504	SEH1L ENSG00000085415	3.54758
7505	FAH ENSG00000103876	3.54643
7506	EID2 ENSG00000176396	3.5462
7507	PDIK1L ENSG00000175087	3.5436
7508	SPIB ENSG00000269404	3.54289
7509	RORA ENSG00000069667	3.54047
7510	PIK3R4 ENSG00000196455	3.5388
7511	HIST1H2BD ENSG00000158373	3.53863
7512	ARHGAP27P1-BPTFP1-KPNA2P3 ENSG00000215769	3.53805
7513	APPL1 ENSG00000157500	3.53757
7514	SLC25A26 ENSG00000144741	3.53454
7515	CLSTN1 ENSG00000171603	3.53177
7516	AC125612.1 ENSG00000257169	3.53085
7517	NEFH ENSG00000100285	3.53084
7518	RNU4-1 ENSG00000200795	3.53076
7519	CELSR1 ENSG00000075275	3.52775
7520	TSPAN9 ENSG00000011105	3.52316
7521	PIEZO1 ENSG00000103335	3.52265
7522	TMEM251 ENSG00000153485	3.52068
7523	FCRL2 ENSG00000132704	3.52057
7524	VPS29 ENSG00000111237	3.52032
7525	HMGN3 ENSG00000118418	3.51911
7526	RPS11P5 ENSG00000232888	3.51906
7527	RF00003 ENSG00000273768	3.5185
7528	BAZ2A ENSG00000076108	3.51615
7529	NEK7 ENSG00000151414	3.51571
7530	ZNF45 ENSG00000124459	3.51307
7531	NOP2 ENSG00000111641	3.5127
7532	NLRP2 ENSG00000022556	3.51264
7533	AL450998.2 ENSG00000179743	3.51166
7534	NSMCE3 ENSG00000185115	3.50764
7535	MIER1 ENSG00000198160	3.50715
7536	MYLIP ENSG00000007944	3.50599
7537	VPS13B ENSG00000132549	3.50499
7538	TRIP12 ENSG00000153827	3.50457
7539	SNHG25 ENSG00000266402	3.50341
7540	PCYT2 ENSG00000185813	3.50318
7541	RIOK1 ENSG00000124784	3.50312
7542	MACF1 ENSG00000127603	3.5029
7543	CEP78 ENSG00000148019	3.50132
7544	GMNN ENSG00000112312	3.50047
7545	ACP2 ENSG00000134575	3.49972
7546	TLR10 ENSG00000174123	3.49709
7547	USP5 ENSG00000111667	3.49642
7548	SH2D2A ENSG00000027869	3.49405
7549	AC083843.3 ENSG00000259820	3.49113
7550	SPTBN5 ENSG00000137877	3.49023
7551	AC015726.1 ENSG00000270091	3.48965
7552	TBC1D8B ENSG00000133138	3.48852
7553	GLRX2 ENSG00000023572	3.48816
7554	PCGF5 ENSG00000180628	3.48653
7555	IMPA1 ENSG00000133731	3.48625
7556	SP2 ENSG00000167182	3.48596
7557	UGDH ENSG00000109814	3.48425
7558	THAP12 ENSG00000137492	3.48299
7559	AL353662.1 ENSG00000227383	3.48214
7560	ZNF252P ENSG00000196922	3.48176
7561	PYURF ENSG00000145337	3.48095
7562	PARD3 ENSG00000148498	3.48088
7563	GBP5 ENSG00000154451	3.47999
7564	POLE3 ENSG00000148229	3.47884
7565	ST13 ENSG00000100380	3.47584
7566	ABCA2 ENSG00000107331	3.47448
7567	CHIC2 ENSG00000109220	3.47379
7568	PCNPP1 ENSG00000258359	3.47228
7569	AC007780.1 ENSG00000267009	3.47076
7570	E2F2 ENSG00000007968	3.46881
7571	TCAIM ENSG00000179152	3.46767
7572	CRIM1 ENSG00000150938	3.46762
7573	ERCC1 ENSG00000012061	3.46731
7574	TAZ ENSG00000102125	3.46708
7575	AC068587.4 ENSG00000283674	3.46619
7576	ZNF394 ENSG00000160908	3.46595
7577	KIAA2026 ENSG00000183354	3.46376
7578	SGSM3 ENSG00000100359	3.46368
7579	TNFSF4 ENSG00000117586	3.46283
7580	SNRNP27 ENSG00000124380	3.45987
7581	ADAT3 ENSG00000213638	3.45926
7582	YPEL1 ENSG00000100027	3.45816
7583	YBX1P10 ENSG00000213866	3.45756
7584	AL391825.1 ENSG00000229808	3.45604
7585	CISD2 ENSG00000145354	3.45517
7586	PPP1R12A ENSG00000058272	3.45438
7587	DENND1C ENSG00000205744	3.45298
7588	LINC00926 ENSG00000247982	3.44969
7589	SNAPC1 ENSG00000023608	3.44952
7590	USP11 ENSG00000102226	3.44902
7591	PARP8 ENSG00000151883	3.44635
7592	RPL4P6 ENSG00000230071	3.44507
7593	PGS1 ENSG00000087157	3.44505
7594	ZBTB49 ENSG00000168826	3.4432
7595	RNF121 ENSG00000137522	3.44243
7596	NXT1 ENSG00000132661	3.44227
7597	CIRBP ENSG00000099622	3.44189
7598	DDX39A ENSG00000123136	3.44156
7599	QARS ENSG00000172053	3.44132
7600	FAM30A ENSG00000226777	3.44125
7601	IL2RB ENSG00000100385	3.43953
7602	GNPDA1 ENSG00000113552	3.43899
7603	CTPS2 ENSG00000047230	3.43863
7604	TMPO-AS1 ENSG00000257167	3.43843
7605	HSD17B12 ENSG00000149084	3.43752
7606	SRP68 ENSG00000167881	3.43584
7607	CPSF4 ENSG00000160917	3.43355
7608	PTRHD1 ENSG00000184924	3.4334
7609	PDE12 ENSG00000174840	3.4326
7610	FAM76B ENSG00000077458	3.4324
7611	NSMCE4A ENSG00000107672	3.43103
7612	AC015909.5 ENSG00000279792	3.43061
7613	C1orf198 ENSG00000119280	3.43016
7614	FAM217B ENSG00000196227	3.43006
7615	RGL1 ENSG00000143344	3.42865
7616	HIST1H1E ENSG00000168298	3.42675
7617	AL133330.1 ENSG00000251194	3.42325
7618	LRRC8B ENSG00000197147	3.42265
7619	GANAB ENSG00000089597	3.42236
7620	POLR2J4 ENSG00000214783	3.4218
7621	FANCL ENSG00000115392	3.41645
7622	NPRL2 ENSG00000114388	3.41631
7623	GRK5-IT1 ENSG00000228485	3.41513
7624	MRPL21 ENSG00000197345	3.41448
7625	HS2ST1 ENSG00000153936	3.41391
7626	SON ENSG00000159140	3.41134
7627	WDR97 ENSG00000179698	3.41045
7628	UPF3A ENSG00000169062	3.40764
7629	JKAMP ENSG00000050130	3.40473
7630	PBX1 ENSG00000185630	3.4021
7631	HDAC4 ENSG00000068024	3.40156
7632	LRRC6 ENSG00000129295	3.40127
7633	KDM5A ENSG00000073614	3.40119
7634	HIVEP1 ENSG00000095951	3.4007
7635	YRDC ENSG00000196449	3.39972
7636	TNKS2 ENSG00000107854	3.39932
7637	CSNK2A2 ENSG00000070770	3.39834
7638	AC079140.2 ENSG00000250321	3.39073
7639	MAP1A ENSG00000166963	3.38986
7640	DDX24 ENSG00000089737	3.38894
7641	ZNF213 ENSG00000085644	3.38854
7642	ELF3 ENSG00000163435	3.38739
7643	ECSIT ENSG00000130159	3.38694
7644	RAB11FIP5 ENSG00000135631	3.38685
7645	SRSF3 ENSG00000112081	3.38563
7646	CC2D1A ENSG00000132024	3.38504
7647	GUCD1 ENSG00000138867	3.38462
7648	MCEE ENSG00000124370	3.3827
7649	CUX2 ENSG00000111249	3.38209
7650	AL365203.2 ENSG00000273038	3.38171
7651	EIPR1 ENSG00000032389	3.3799
7652	AC093010.2 ENSG00000241490	3.37976
7653	KIAA0100 ENSG00000007202	3.37925
7654	SIKE1 ENSG00000052723	3.37739
7655	FAM135A ENSG00000082269	3.37468
7656	AL118516.1 ENSG00000260708	3.37246
7657	ZNF212 ENSG00000170260	3.36995
7658	CLHC1 ENSG00000162994	3.36923
7659	RICTOR ENSG00000164327	3.36816
7660	LINC01410 ENSG00000238113	3.36798
7661	DENND5A ENSG00000184014	3.36778
7662	POMK ENSG00000185900	3.36755
7663	MANBAL ENSG00000101363	3.36728
7664	ATG4C ENSG00000125703	3.36619
7665	AC131009.4 ENSG00000279283	3.36495
7666	KIF15 ENSG00000163808	3.36368
7667	KCNIP2 ENSG00000120049	3.36258
7668	HNRNPKP4 ENSG00000243547	3.35951
7669	CGRRF1 ENSG00000100532	3.35917
7670	RPL22L1 ENSG00000163584	3.35903
7671	CDC42SE2 ENSG00000158985	3.35891
7672	ATP5PF ENSG00000154723	3.35816
7673	AC020659.1 ENSG00000174171	3.35814
7674	HMGCL ENSG00000117305	3.35654
7675	ARVCF ENSG00000099889	3.3541
7676	BUD23 ENSG00000071462	3.35389
7677	ALG11 ENSG00000253710	3.35273
7678	AC127496.7 ENSG00000280351	3.35074
7679	POLI ENSG00000101751	3.35046
7680	UNC13B ENSG00000198722	3.35024
7681	CPSF7 ENSG00000149532	3.34833
7682	SNHG19 ENSG00000260260	3.34813
7683	HERC5 ENSG00000138646	3.3474
7684	SRPRB ENSG00000144867	3.34388
7685	DLAT ENSG00000150768	3.34384
7686	AL354740.1 ENSG00000225339	3.34338
7687	WTAP ENSG00000146457	3.34335
7688	CHAF1B ENSG00000159259	3.34323
7689	LCORL ENSG00000178177	3.34247
7690	POT1 ENSG00000128513	3.34215
7691	MYL12B ENSG00000118680	3.34063
7692	DOP1A ENSG00000083097	3.33963
7693	ZNF736 ENSG00000234444	3.33587
7694	CAMK2G ENSG00000148660	3.33546
7695	TRAPPC1 ENSG00000170043	3.33507
7696	MTA1 ENSG00000182979	3.33387
7697	AL627402.1 ENSG00000217624	3.33292
7698	ENDOV ENSG00000173818	3.33274
7699	TDP2 ENSG00000111802	3.33139
7700	THUMPD2 ENSG00000138050	3.33096
7701	DNAH10OS ENSG00000250091	3.33003
7702	NDUFB5 ENSG00000136521	3.32983
7703	CAP2P1 ENSG00000259151	3.328
7704	METAP2 ENSG00000111142	3.326
7705	GNA11 ENSG00000088256	3.32463
7706	DDX58 ENSG00000107201	3.32324
7707	PLEKHA8 ENSG00000106086	3.32088
7708	TTC16 ENSG00000167094	3.32019
7709	RCHY1 ENSG00000163743	3.31976
7710	VAPB ENSG00000124164	3.31759
7711	ARIH1 ENSG00000166233	3.31602
7712	ESAM ENSG00000149564	3.31448
7713	CDKN2C ENSG00000123080	3.31265
7714	NKAP ENSG00000101882	3.31132
7715	DTWD2 ENSG00000169570	3.31121
7716	AC013474.1 ENSG00000235128	3.30993
7717	NPLOC4 ENSG00000182446	3.3099
7718	MEI1 ENSG00000167077	3.30966
7719	C2CD5 ENSG00000111731	3.30879
7720	ARHGAP32 ENSG00000134909	3.30827
7721	WHAMMP3 ENSG00000276141	3.30792
7722	METTL21A ENSG00000144401	3.30492
7723	MRPS2 ENSG00000122140	3.30457
7724	PPARGC1B ENSG00000155846	3.3042
7725	RPS3A ENSG00000145425	3.30323
7726	PIK3CB ENSG00000051382	3.29895
7727	MBTPS2 ENSG00000012174	3.29519
7728	B9D1 ENSG00000108641	3.29491
7729	UBE2Q1 ENSG00000160714	3.2934
7730	CHD8 ENSG00000100888	3.29263
7731	ZBED6 ENSG00000257315	3.29196
7732	C1R ENSG00000159403	3.29187
7733	AC008982.2 ENSG00000269688	3.29086
7734	CYB561D2 ENSG00000114395	3.29084
7735	ZNF146 ENSG00000167635	3.28892
7736	MCUR1P1 ENSG00000262402	3.28885
7737	AC234775.3 ENSG00000261101	3.28789
7738	PRXL2A ENSG00000122378	3.28346
7739	SNX6 ENSG00000129515	3.2811
7740	NUDT15 ENSG00000136159	3.28089
7741	B2M ENSG00000166710	3.28062
7742	MRGBP ENSG00000101189	3.28032
7743	FZD3 ENSG00000104290	3.28002
7744	AC103703.1 ENSG00000283045	3.2785
7745	ERLEC1 ENSG00000068912	3.27819
7746	FAM107B ENSG00000065809	3.27802
7747	RPL10 ENSG00000147403	3.27712
7748	GAS8 ENSG00000141013	3.27457
7749	TMEM106A ENSG00000184988	3.2739
7750	MAGEF1 ENSG00000177383	3.2736
7751	APEX1 ENSG00000100823	3.27044
7752	ANKS1A ENSG00000064999	3.26896
7753	C5orf22 ENSG00000082213	3.26802
7754	PDE8A ENSG00000073417	3.26689
7755	COX19 ENSG00000240230	3.26237
7756	EIF3C ENSG00000184110	3.26011
7757	PSMF1 ENSG00000125818	3.25981
7758	GOLGA1 ENSG00000136935	3.25961
7759	FAM177A1 ENSG00000151327	3.25805
7760	NOP14-AS1 ENSG00000249673	3.25723
7761	CD24 ENSG00000272398	3.25636
7762	SENP2 ENSG00000163904	3.25576
7763	MT-ND5 ENSG00000198786	3.25236
7764	KCMF1 ENSG00000176407	3.25232
7765	DTD2 ENSG00000129480	3.25185
7766	AC009226.1 ENSG00000223725	3.24856
7767	MRPS35 ENSG00000061794	3.24804
7768	EFL1 ENSG00000140598	3.24802
7769	TBC1D9B ENSG00000197226	3.24697
7770	SEPT8 ENSG00000164402	3.24659
7771	TMEM237 ENSG00000155755	3.24594
7772	AOAH-IT1 ENSG00000230539	3.24418
7773	TNRC18P1 ENSG00000249661	3.23918
7774	ELMO1 ENSG00000155849	3.23375
7775	ARNTL ENSG00000133794	3.23337
7776	SLC9A8 ENSG00000197818	3.23135
7777	TMEM229B ENSG00000198133	3.23129
7778	ELOVL5 ENSG00000012660	3.23116
7779	DPF2 ENSG00000133884	3.22922
7780	SUPT6H ENSG00000109111	3.22728
7781	CZIB ENSG00000162384	3.22447
7782	PRORSD1P ENSG00000162997	3.22389
7783	RNF227 ENSG00000179859	3.22378
7784	ARHGDIB ENSG00000111348	3.22119
7785	AC005520.3 ENSG00000270140	3.22118
7786	SEC16A ENSG00000148396	3.22105
7787	PJA2 ENSG00000198961	3.2209
7788	AC114980.1 ENSG00000251023	3.21956
7789	CELF1 ENSG00000149187	3.21831
7790	ZWILCH ENSG00000174442	3.21673
7791	INPP5F ENSG00000198825	3.21621
7792	TBC1D19 ENSG00000109680	3.21543
7793	MKRN2 ENSG00000075975	3.21358
7794	IQCG ENSG00000114473	3.21354
7795	AFG3L2 ENSG00000141385	3.21235
7796	AC007278.1 ENSG00000234389	3.2117
7797	ZNF629 ENSG00000102870	3.21084
7798	FAM13A ENSG00000138640	3.2086
7799	TANC2 ENSG00000170921	3.20652
7800	GEMIN2 ENSG00000092208	3.20618
7801	POLR2A ENSG00000181222	3.20575
7802	JOSD1 ENSG00000100221	3.20573
7803	MAPRE2 ENSG00000166974	3.20489
7804	NUGGC ENSG00000189233	3.20354
7805	ZNF888 ENSG00000213793	3.2024
7806	DCP2 ENSG00000172795	3.20023
7807	FBXO7 ENSG00000100225	3.19972
7808	TMA7 ENSG00000232112	3.19815
7809	TMEM170A ENSG00000166822	3.19608
7810	RPL29P14 ENSG00000241112	3.19606
7811	MAP4K3 ENSG00000011566	3.19424
7812	MCMBP ENSG00000197771	3.19198
7813	VN1R83P ENSG00000268521	3.19089
7814	P2RX5 ENSG00000083454	3.19057
7815	IFNG-AS1 ENSG00000255733	3.18973
7816	PCOLCE ENSG00000106333	3.1893
7817	LRRC1 ENSG00000137269	3.18815
7818	KIDINS220 ENSG00000134313	3.18535
7819	ZNF582 ENSG00000018869	3.18405
7820	LINC00665 ENSG00000232677	3.18227
7821	SWSAP1 ENSG00000173928	3.1818
7822	MCM3AP ENSG00000160294	3.17954
7823	CD27-AS1 ENSG00000215039	3.17928
7824	HMGN2 ENSG00000198830	3.17791
7825	NDUFAF5 ENSG00000101247	3.17713
7826	CTDSP2 ENSG00000175215	3.17649
7827	E2F1 ENSG00000101412	3.17566
7828	SIGMAR1 ENSG00000147955	3.17515
7829	SMARCA5 ENSG00000153147	3.17426
7830	AC009948.2 ENSG00000270277	3.17381
7831	HLA-DOB ENSG00000241106	3.17352
7832	MRPS28 ENSG00000147586	3.17197
7833	CHCHD1 ENSG00000172586	3.16936
7834	TUBB ENSG00000196230	3.16868
7835	POLR1D ENSG00000186184	3.16432
7836	AC022706.1 ENSG00000267364	3.1641
7837	POC5 ENSG00000152359	3.16273
7838	BRCA2 ENSG00000139618	3.16251
7839	SAV1 ENSG00000151748	3.15844
7840	PKIG ENSG00000168734	3.15695
7841	AFAP1L2 ENSG00000169129	3.15623
7842	DHDDS ENSG00000117682	3.15215
7843	IL18RAP ENSG00000115607	3.15208
7844	VAMP2 ENSG00000220205	3.15206
7845	UGT8 ENSG00000174607	3.15073
7846	NT5DC3 ENSG00000111696	3.1506
7847	KDM3B ENSG00000120733	3.14767
7848	NCK1-DT ENSG00000239213	3.1448
7849	TXN2 ENSG00000100348	3.14434
7850	FUNDC1 ENSG00000069509	3.14416
7851	IL12RB2 ENSG00000081985	3.14288
7852	AC108519.1 ENSG00000288075	3.14235
7853	C22orf46 ENSG00000184208	3.1422
7854	AC046134.2 ENSG00000248932	3.14011
7855	CASC3 ENSG00000108349	3.14008
7856	IGHV1-18 ENSG00000211945	3.13959
7857	SRM ENSG00000116649	3.13544
7858	AC091181.1 ENSG00000279555	3.13343
7859	ERCC3 ENSG00000163161	3.13338
7860	C4orf50 ENSG00000181215	3.13186
7861	PEX13 ENSG00000162928	3.13082
7862	ANAPC15 ENSG00000110200	3.13069
7863	C1RL ENSG00000139178	3.13012
7864	RF00003 ENSG00000275405	3.12628
7865	AC133134.1 ENSG00000244245	3.1253
7866	ATL2 ENSG00000119787	3.12511
7867	MED19 ENSG00000156603	3.12453
7868	C9orf139 ENSG00000180539	3.12414
7869	AL353795.3 ENSG00000279608	3.12374
7870	CCDC32 ENSG00000128891	3.12336
7871	TDRD7 ENSG00000196116	3.11788
7872	MRPL10 ENSG00000159111	3.11781
7873	CATSPERE ENSG00000179397	3.11737
7874	AC008895.1 ENSG00000279948	3.11617
7875	TNFAIP3 ENSG00000118503	3.11616
7876	APOBEC3G ENSG00000239713	3.11489
7877	SCAMP2 ENSG00000140497	3.11426
7878	FCRL5 ENSG00000143297	3.1141
7879	WDSUB1 ENSG00000196151	3.11396
7880	EDEM3 ENSG00000116406	3.11288
7881	ACTR10 ENSG00000131966	3.11065
7882	ARHGAP42 ENSG00000165895	3.10518
7883	RAB2B ENSG00000129472	3.10403
7884	CEP57 ENSG00000166037	3.10344
7885	NSF ENSG00000073969	3.10035
7886	ACSF2 ENSG00000167107	3.10012
7887	Tie_2	3.09985
7888	BLK ENSG00000136573	3.09487
7889	RPL23 ENSG00000125691	3.09286
7890	WRAP73 ENSG00000116213	3.09229
7891	COX6A1 ENSG00000111775	3.08807
7892	TRMT12 ENSG00000183665	3.08714
7893	IL27RA ENSG00000104998	3.08666
7894	SNHG9 ENSG00000255198	3.08547
7895	THUMPD3-AS1 ENSG00000206573	3.0854
7896	SEC23IP ENSG00000107651	3.08495
7897	BFAR ENSG00000103429	3.08493
7898	WDR25 ENSG00000176473	3.08424
7899	MED11 ENSG00000161920	3.0832
7900	ZNF620 ENSG00000177842	3.08128
7901	RBM5 ENSG00000003756	3.08085
7902	KRT8P39 ENSG00000233560	3.08036
7903	AL031667.2 ENSG00000235088	3.07842
7904	RTL8A ENSG00000203950	3.07627
7905	ZC3H7A ENSG00000122299	3.07577
7906	TPR ENSG00000047410	3.07509
7907	MT-TP ENSG00000210196	3.07459
7908	HMGB1P6 ENSG00000259781	3.07317
7909	PRR3 ENSG00000204576	3.07009
7910	AC009088.1 ENSG00000260060	3.06871
7911	CTPS1 ENSG00000171793	3.06828
7912	EEF1A1P4 ENSG00000245205	3.06705
7913	PMM1 ENSG00000100417	3.06404
7914	ZNF768 ENSG00000169957	3.06329
7915	SRRD ENSG00000100104	3.06315
7916	MARCH5 ENSG00000198060	3.06305
7917	AC010761.2 ENSG00000264577	3.0625
7918	SLC25A30 ENSG00000174032	3.0617
7919	CENPBD1 ENSG00000177946	3.06157
7920	CETN3 ENSG00000153140	3.06023
7921	FAM210B ENSG00000124098	3.06015
7922	SNRNP48 ENSG00000168566	3.06009
7923	AC009812.1 ENSG00000251867	3.06009
7924	TMSB10 ENSG00000034510	3.05968
7925	C1RL-AS1 ENSG00000205885	3.0595
7926	SEPT10 ENSG00000186522	3.05831
7927	TP53TG1 ENSG00000182165	3.05731
7928	ATAD2 ENSG00000156802	3.05663
7929	GCNT2 ENSG00000111846	3.05578
7930	DDA1 ENSG00000130311	3.05572
7931	RNF139 ENSG00000170881	3.05235
7932	EEF1A1P19 ENSG00000249855	3.05111
7933	GPR89A ENSG00000117262	3.05031
7934	AL138963.3 ENSG00000273149	3.04992
7935	LDLRAD4 ENSG00000168675	3.04872
7936	ZNF189 ENSG00000136870	3.0479
7937	RNU5A-1 ENSG00000199568	3.04782
7938	BTN2A2 ENSG00000124508	3.04662
7939	GPATCH2 ENSG00000092978	3.04582
7940	ZNF823 ENSG00000197933	3.04529
7941	STAM ENSG00000136738	3.04477
7942	DXO ENSG00000204348	3.04393
7943	KRTCAP2 ENSG00000163463	3.0436
7944	NOMO3 ENSG00000103226	3.04074
7945	AASDHPPT ENSG00000149313	3.04065
7946	WARS2 ENSG00000116874	3.03958
7947	AL513523.1 ENSG00000223599	3.03743
7948	AC009318.1 ENSG00000257176	3.03682
7949	FH ENSG00000091483	3.03545
7950	CTNS ENSG00000040531	3.03498
7951	AC036214.2 ENSG00000272518	3.03447
7952	ITPKB-IT1 ENSG00000228382	3.03026
7953	YJU2 ENSG00000105248	3.02891
7954	SF3A1 ENSG00000099995	3.02711
7955	MAEA ENSG00000090316	3.02632
7956	ARHGAP11A ENSG00000198826	3.02621
7957	TYW5 ENSG00000162971	3.02582
7958	ASPHD2 ENSG00000128203	3.02545
7959	TCHP ENSG00000139437	3.02506
7960	ERAP2 ENSG00000164308	3.02328
7961	IAH1 ENSG00000134330	3.02204
7962	AL050309.1 ENSG00000227486	3.02028
7963	SNRNP35 ENSG00000184209	3.0196
7964	DNAJC14 ENSG00000135392	3.01935
7965	AC138207.8 ENSG00000266865	3.01628
7966	AC008770.3 ENSG00000267274	3.01609
7967	NOP9 ENSG00000196943	3.01571
7968	BATF ENSG00000156127	3.015
7969	AC135507.1 ENSG00000272182	3.0143
7970	CASP3 ENSG00000164305	3.01362
7971	MBNL1 ENSG00000152601	3.01354
7972	YTHDF1 ENSG00000149658	3.01329
7973	AC048341.1 ENSG00000257354	3.01271
7974	INO80D ENSG00000114933	3.01184
7975	ADGRB1 ENSG00000181790	3.01011
7976	NT5C3A ENSG00000122643	3.00915
7977	FAM210A ENSG00000177150	3.00756
7978	RPL7 ENSG00000147604	3.00709
7979	GFER ENSG00000127554	3.00706
7980	ZNF596 ENSG00000172748	3.00509
7981	GRIPAP1 ENSG00000068400	3.00271
7982	PHBP19 ENSG00000257246	3.00235
7983	CD22 ENSG00000012124	3.00233
7984	AC146507.2 ENSG00000240729	3.0015
7985	CREB3L4 ENSG00000143578	3.00009
7986	GPN2 ENSG00000142751	2.99997
7987	CITED2 ENSG00000164442	2.99584
7988	UBR5 ENSG00000104517	2.99556
7989	METTL23 ENSG00000181038	2.9931
7990	PUDP ENSG00000130021	2.99078
7991	EIF1AD ENSG00000175376	2.99039
7992	CREB1 ENSG00000118260	2.99037
7993	FCRL1 ENSG00000163534	2.98958
7994	LRCH1 ENSG00000136141	2.98927
7995	AC124016.2 ENSG00000273156	2.98925
7996	YES1 ENSG00000176105	2.98887
7997	FDPS ENSG00000160752	2.98861
7998	SUPT7L ENSG00000119760	2.98808
7999	MUL1 ENSG00000090432	2.98604
8000	ARMCX5 ENSG00000125962	2.98313
8001	GNLY ENSG00000115523	2.98026
8002	XRCC6 ENSG00000196419	2.9776
8003	FUS ENSG00000089280	2.97678
8004	POLR2B ENSG00000047315	2.97634
8005	SRPRA ENSG00000182934	2.97292
8006	IGHG4 ENSG00000211892	2.97172
8007	ZBED5-AS1 ENSG00000247271	2.97091
8008	EXOC5 ENSG00000070367	2.96878
8009	ATP5ME ENSG00000169020	2.96621
8010	SLC35A1 ENSG00000164414	2.96595
8011	AC140134.1 ENSG00000179978	2.96513
8012	RFC1 ENSG00000035928	2.96384
8013	MBD1 ENSG00000141644	2.96242
8014	PEF1 ENSG00000162517	2.95907
8015	ROMO1 ENSG00000125995	2.95851
8016	IGLV2-14 ENSG00000211666	2.95758
8017	AC008875.3 ENSG00000287263	2.9564
8018	LSM8 ENSG00000128534	2.95438
8019	AC022498.2 ENSG00000279891	2.95366
8020	ZRSR2 ENSG00000169249	2.95245
8021	ERGIC3 ENSG00000125991	2.95199
8022	DARS ENSG00000115866	2.95196
8023	UHRF1BP1 ENSG00000065060	2.94954
8024	CDS2 ENSG00000101290	2.94931
8025	MROH1 ENSG00000179832	2.94869
8026	TUBGCP3 ENSG00000126216	2.94825
8027	TGFBR1 ENSG00000106799	2.94689
8028	NDUFB1 ENSG00000183648	2.94674
8029	ATF7 ENSG00000170653	2.94648
8030	AL031727.1 ENSG00000226396	2.94587
8031	DNAJC17 ENSG00000104129	2.94542
8032	STX1A ENSG00000106089	2.94064
8033	PNPT1 ENSG00000138035	2.9405
8034	APC ENSG00000134982	2.9398
8035	POLG ENSG00000140521	2.93936
8036	STARD9 ENSG00000159433	2.9393
8037	SLC50A1 ENSG00000169241	2.93921
8038	NSMCE2 ENSG00000156831	2.93797
8039	METAP1 ENSG00000164024	2.93788
8040	SF3B5 ENSG00000169976	2.93345
8041	DNAJC21 ENSG00000168724	2.93343
8042	ACER2 ENSG00000177076	2.93274
8043	PSD4 ENSG00000125637	2.93199
8044	AFDN ENSG00000130396	2.93194
8045	GATD3B ENSG00000280071	2.92918
8046	RNU6-638P ENSG00000252391	2.92863
8047	LCMT2 ENSG00000168806	2.92827
8048	STT3A ENSG00000134910	2.92816
8049	MYL5 ENSG00000215375	2.92554
8050	RPSAP16 ENSG00000235145	2.92477
8051	BMP8B ENSG00000116985	2.92328
8052	CARS2 ENSG00000134905	2.92099
8053	LRRC37BP1 ENSG00000250462	2.92032
8054	MRPL39 ENSG00000154719	2.91925
8055	SLC35A3 ENSG00000117620	2.91726
8056	PIK3C2A ENSG00000011405	2.91645
8057	MSRA ENSG00000175806	2.91611
8058	CAPRIN1 ENSG00000135387	2.91557
8059	OLA1 ENSG00000138430	2.91451
8060	TMEM181 ENSG00000146433	2.90887
8061	APTR ENSG00000214293	2.90823
8062	BX679664.3 ENSG00000244716	2.907
8063	SMUG1 ENSG00000123415	2.90682
8064	ACO2 ENSG00000100412	2.9018
8065	ZNF608 ENSG00000168916	2.90049
8066	IKZF4 ENSG00000123411	2.90021
8067	LINC01619 ENSG00000257242	2.89963
8068	CELF2 ENSG00000048740	2.89891
8069	PPCS ENSG00000127125	2.8983
8070	TRIR ENSG00000123144	2.89582
8071	AC087286.4 ENSG00000259453	2.89561
8072	BTBD6P1 ENSG00000229106	2.89459
8073	ST6GALNAC3 ENSG00000184005	2.89239
8074	TTC17 ENSG00000052841	2.89116
8075	MKKS ENSG00000125863	2.89041
8076	ZFR ENSG00000056097	2.89006
8077	C19orf12 ENSG00000131943	2.89005
8078	DDX19B ENSG00000157349	2.88946
8079	KLHDC3 ENSG00000124702	2.88917
8080	ST3GAL5 ENSG00000115525	2.88861
8081	TOPORS ENSG00000197579	2.8886
8082	RPAP3 ENSG00000005175	2.88753
8083	SEC24B-AS1 ENSG00000247950	2.88399
8084	CLP1 ENSG00000172409	2.88373
8085	MRPL51 ENSG00000111639	2.88239
8086	IFITM2 ENSG00000185201	2.8817
8087	PABPC1P3 ENSG00000230673	2.88135
8088	RRP1 ENSG00000160214	2.87966
8089	DYNC1I2 ENSG00000077380	2.87945
8090	NELFCD ENSG00000101158	2.87918
8091	LINC01572 ENSG00000261008	2.8786
8092	C2orf76 ENSG00000186132	2.87738
8093	CCDC157 ENSG00000187860	2.87538
8094	MED31 ENSG00000108590	2.87509
8095	AP4B1 ENSG00000134262	2.8741
8096	SPDL1 ENSG00000040275	2.87351
8097	AC008038.1 ENSG00000283041	2.87258
8098	RNF207 ENSG00000158286	2.8695
8099	RAB37 ENSG00000172794	2.86786
8100	CCDC171 ENSG00000164989	2.86741
8101	AC121761.1 ENSG00000257497	2.86609
8102	CES4A ENSG00000172824	2.86563
8103	CEP128 ENSG00000100629	2.86485
8104	ZNF430 ENSG00000118620	2.86369
8105	CARD8-AS1 ENSG00000268001	2.86306
8106	IBTK ENSG00000005700	2.86157
8107	ZNF529-AS1 ENSG00000233527	2.86136
8108	NMNAT1 ENSG00000173614	2.85938
8109	BCL7C ENSG00000099385	2.85897
8110	ZNF180 ENSG00000167384	2.85433
8111	LSS ENSG00000160285	2.8539
8112	CCDC117 ENSG00000159873	2.85347
8113	SREBF1 ENSG00000072310	2.85345
8114	WHAMM ENSG00000156232	2.85063
8115	MRPL54 ENSG00000183617	2.8502
8116	CYP2R1 ENSG00000186104	2.84992
8117	SRSF11 ENSG00000116754	2.84708
8118	G3BP2 ENSG00000138757	2.84653
8119	RNU2-63P ENSG00000222724	2.84454
8120	CHTF8 ENSG00000168802	2.84114
8121	ANKLE2 ENSG00000176915	2.84108
8122	CSE1L ENSG00000124207	2.84022
8123	MYO1E ENSG00000157483	2.84002
8124	RXYLT1 ENSG00000118600	2.83999
8125	RNU4ATAC ENSG00000264229	2.83843
8126	C18orf21 ENSG00000141428	2.83797
8127	NPIPB3 ENSG00000169246	2.83781
8128	AC026748.1 ENSG00000279908	2.83758
8129	TAPT1 ENSG00000169762	2.83681
8130	JHY ENSG00000109944	2.83648
8131	AC090198.1 ENSG00000253106	2.83551
8132	RDH14 ENSG00000240857	2.8354
8133	LMAN2L ENSG00000114988	2.83528
8134	HEXIM2 ENSG00000168517	2.8347
8135	AC091729.3 ENSG00000229043	2.83356
8136	THOC7 ENSG00000163634	2.83153
8137	SLC25A32 ENSG00000164933	2.83128
8138	IFT46 ENSG00000118096	2.82976
8139	TCEAL3 ENSG00000196507	2.82934
8140	TGFA ENSG00000163235	2.82744
8141	PUS10 ENSG00000162927	2.8264
8142	ATAD5 ENSG00000176208	2.82546
8143	EIF3K ENSG00000178982	2.82508
8144	MIR29B2CHG ENSG00000203709	2.8244
8145	TPM1 ENSG00000140416	2.8235
8146	BCAS2 ENSG00000116752	2.82326
8147	TAF7 ENSG00000178913	2.82213
8148	IFFO2 ENSG00000169991	2.82189
8149	LIN7C ENSG00000148943	2.82087
8150	PHTF2 ENSG00000006576	2.82072
8151	POPDC2 ENSG00000121577	2.81715
8152	EIF3H ENSG00000147677	2.81676
8153	HNRNPLL ENSG00000143889	2.81557
8154	PSME2 ENSG00000100911	2.8149
8155	PPP1R7 ENSG00000115685	2.81402
8156	VARS ENSG00000204394	2.81393
8157	COX5B ENSG00000135940	2.80999
8158	PI16 ENSG00000164530	2.80983
8159	LIMD1 ENSG00000144791	2.80887
8160	AP000347.1 ENSG00000272578	2.80781
8161	TIAL1 ENSG00000151923	2.80661
8162	F2RL1 ENSG00000164251	2.80622
8163	TCOF1 ENSG00000070814	2.80441
8164	CCL3L1 ENSG00000276085	2.80321
8165	TIGIT ENSG00000181847	2.80272
8166	PINX1 ENSG00000254093	2.80057
8167	TRAF3 ENSG00000131323	2.79634
8168	GATA3 ENSG00000107485	2.79569
8169	MRPL9 ENSG00000143436	2.79535
8170	TBCE ENSG00000284770	2.79299
8171	GLCE ENSG00000138604	2.79292
8172	PTCD1 ENSG00000106246	2.79279
8173	NAP1L1 ENSG00000187109	2.79201
8174	DAXX ENSG00000204209	2.79137
8175	WIPI2 ENSG00000157954	2.78977
8176	SLC25A53 ENSG00000269743	2.78939
8177	CEP57L1 ENSG00000183137	2.78873
8178	CCT6B ENSG00000132141	2.7873
8179	MOGS ENSG00000115275	2.7871
8180	MRPL55 ENSG00000162910	2.78697
8181	BLCAP ENSG00000166619	2.78678
8182	SFPQ ENSG00000116560	2.78608
8183	AC011939.2 ENSG00000261544	2.78567
8184	PACS2 ENSG00000179364	2.78525
8185	TRIM52-AS1 ENSG00000248275	2.78501
8186	RNF122 ENSG00000133874	2.78442
8187	SFSWAP ENSG00000061936	2.7841
8188	TAF1A ENSG00000143498	2.78341
8189	TMEM117 ENSG00000139173	2.78249
8190	GPR183 ENSG00000169508	2.78211
8191	UNC5CL ENSG00000124602	2.78117
8192	FKRP ENSG00000181027	2.78094
8193	MTCO1P11 ENSG00000224083	2.78079
8194	DPAGT1 ENSG00000172269	2.78069
8195	CDK12 ENSG00000167258	2.78063
8196	SCCPDH ENSG00000143653	2.78004
8197	AC244502.1 ENSG00000251002	2.77978
8198	RAPSN ENSG00000165917	2.7791
8199	MTATP6P1 ENSG00000248527	2.77885
8200	UBE2V1 ENSG00000244687	2.7777
8201	AL360182.1 ENSG00000214067	2.77698
8202	ERICH1 ENSG00000104714	2.77677
8203	SETD1B ENSG00000139718	2.77657
8204	TCEA1P4 ENSG00000236184	2.77645
8205	ZNF77 ENSG00000175691	2.77491
8206	RASA2-IT1 ENSG00000250170	2.77456
8207	SF3B2 ENSG00000087365	2.77347
8208	SMIM7 ENSG00000214046	2.77318
8209	PTTG1 ENSG00000164611	2.77256
8210	MTHFD1L ENSG00000120254	2.77123
8211	CACNB1 ENSG00000067191	2.76968
8212	FNBP1P1 ENSG00000257800	2.769
8213	STAT2 ENSG00000170581	2.76879
8214	WDR74 ENSG00000133316	2.76846
8215	CCR4 ENSG00000183813	2.76789
8216	COX20 ENSG00000203667	2.76742
8217	AC068896.1 ENSG00000258539	2.76715
8218	KXD1 ENSG00000105700	2.7668
8219	MT-TF ENSG00000210049	2.76622
8220	DUT ENSG00000128951	2.76551
8221	CEP44 ENSG00000164118	2.76523
8222	AL049840.3 ENSG00000269940	2.7652
8223	SMIM30 ENSG00000214194	2.76456
8224	GIMAP4 ENSG00000133574	2.76394
8225	RANBP6 ENSG00000137040	2.76283
8226	AF235103.3 ENSG00000286681	2.76243
8227	AC004156.1 ENSG00000070423	2.76015
8228	TBCD ENSG00000141556	2.75788
8229	AC004980.1 ENSG00000205485	2.75664
8230	ANKRD49 ENSG00000168876	2.7566
8231	PAPOLA ENSG00000090060	2.75642
8232	TTLL11 ENSG00000175764	2.75598
8233	CHML ENSG00000203668	2.75531
8234	RF00019 ENSG00000200397	2.75528
8235	RAPGEFL1 ENSG00000108352	2.75447
8236	C14orf28 ENSG00000179476	2.75221
8237	NDUFS4 ENSG00000164258	2.75095
8238	PHACTR4 ENSG00000204138	2.7503
8239	ARL6IP5 ENSG00000144746	2.74927
8240	CMAHP ENSG00000168405	2.7483
8241	DENND4B ENSG00000198837	2.7478
8242	FMR1 ENSG00000102081	2.74665
8243	AC245297.3 ENSG00000274265	2.74625
8244	CPNE3 ENSG00000085719	2.74625
8245	ZDHHC14 ENSG00000175048	2.74622
8246	NIT1 ENSG00000158793	2.74598
8247	SERBP1 ENSG00000142864	2.74476
8248	YPEL3 ENSG00000090238	2.74351
8249	C5orf30 ENSG00000181751	2.74294
8250	BCL11A ENSG00000119866	2.74262
8251	UBE2B ENSG00000119048	2.74183
8252	NAP1L5 ENSG00000177432	2.74174
8253	MFN1 ENSG00000171109	2.7391
8254	EHMT1 ENSG00000181090	2.73782
8255	MRPL13 ENSG00000172172	2.73768
8256	DUSP7 ENSG00000164086	2.73664
8257	GTF2H1 ENSG00000110768	2.73593
8258	PRDM2 ENSG00000116731	2.73535
8259	TVP23C ENSG00000175106	2.73332
8260	HOPX ENSG00000171476	2.73247
8261	MAU2 ENSG00000129933	2.73152
8262	ZBTB4 ENSG00000174282	2.73032
8263	SIN3A ENSG00000169375	2.72929
8264	GIT1 ENSG00000108262	2.72848
8265	ETFDH ENSG00000171503	2.7269
8266	FAM161B ENSG00000156050	2.72619
8267	KDM3A ENSG00000115548	2.72443
8268	TMEM135 ENSG00000166575	2.72393
8269	NPDC1 ENSG00000107281	2.7225
8270	CDK20 ENSG00000156345	2.72069
8271	PTBP1 ENSG00000011304	2.71901
8272	HLA-E ENSG00000204592	2.719
8273	VOPP1 ENSG00000154978	2.71752
8274	RUNX1 ENSG00000159216	2.71727
8275	ENPP4 ENSG00000001561	2.71705
8276	LPXN ENSG00000110031	2.71511
8277	LINC02019 ENSG00000273356	2.71217
8278	BCLAF3 ENSG00000173681	2.71127
8279	PSMD14 ENSG00000115233	2.70911
8280	SF1 ENSG00000168066	2.70896
8281	NDUFAB1 ENSG00000004779	2.70773
8282	TECPR2 ENSG00000196663	2.70703
8283	ZNF350 ENSG00000256683	2.70679
8284	CRNKL1 ENSG00000101343	2.70003
8285	AC022211.2 ENSG00000263843	2.69916
8286	AL117379.1 ENSG00000273759	2.69631
8287	IMPACT ENSG00000154059	2.69514
8288	PAQR6 ENSG00000160781	2.6942
8289	CNNM3 ENSG00000168763	2.69322
8290	CYSLTR1 ENSG00000173198	2.69195
8291	NARF-IT1 ENSG00000266236	2.69179
8292	GPR146 ENSG00000164849	2.69117
8293	SARS ENSG00000031698	2.69094
8294	C3orf62 ENSG00000188315	2.68892
8295	TOGARAM1 ENSG00000198718	2.68861
8296	GIN1 ENSG00000145723	2.68816
8297	COMMD6 ENSG00000188243	2.68785
8298	PCNP ENSG00000081154	2.6876
8299	GTF2E1 ENSG00000153767	2.68491
8300	JMJD7 ENSG00000243789	2.68454
8301	SLC38A7 ENSG00000103042	2.68196
8302	ACTR8 ENSG00000113812	2.68092
8303	AC009961.1 ENSG00000226266	2.68008
8304	ABHD14A ENSG00000248487	2.6765
8305	LIMK2 ENSG00000182541	2.67612
8306	MIB1 ENSG00000101752	2.67583
8307	ZNF335 ENSG00000198026	2.67577
8308	RNGTT ENSG00000111880	2.67486
8309	CRTC1 ENSG00000105662	2.67238
8310	SEPHS2 ENSG00000179918	2.67235
8311	AC009533.1 ENSG00000111788	2.67146
8312	EXOC4 ENSG00000131558	2.67093
8313	AL162377.1 ENSG00000231856	2.67067
8314	DTNBP1 ENSG00000047579	2.66962
8315	ZNF706 ENSG00000120963	2.66907
8316	PDXDC1 ENSG00000179889	2.66889
8317	VEZF1 ENSG00000136451	2.66841
8318	ACSM3 ENSG00000005187	2.66777
8319	UBN2 ENSG00000157741	2.66739
8320	NSMF ENSG00000165802	2.66694
8321	NUTM2A-AS1 ENSG00000223482	2.66682
8322	CCDC126 ENSG00000169193	2.66602
8323	SNORA54 ENSG00000207008	2.6648
8324	EED ENSG00000074266	2.66383
8325	ASCC3 ENSG00000112249	2.66332
8326	B3GALT4 ENSG00000235863	2.66314
8327	ZNF57 ENSG00000171970	2.66207
8328	AL121985.1 ENSG00000228863	2.66099
8329	SRSF5 ENSG00000100650	2.65983
8330	SCYL1 ENSG00000142186	2.65808
8331	SLA ENSG00000155926	2.6567
8332	ARHGAP30 ENSG00000186517	2.65585
8333	ACVR1 ENSG00000115170	2.65457
8334	CEBPB-AS1 ENSG00000277449	2.65359
8335	INO80 ENSG00000128908	2.65286
8336	AC068338.2 ENSG00000260274	2.65282
8337	FLI1 ENSG00000151702	2.65183
8338	PFDN5 ENSG00000123349	2.64946
8339	GLRX5 ENSG00000182512	2.64925
8340	FLT4 ENSG00000037280	2.64878
8341	GID8 ENSG00000101193	2.64846
8342	ARF1P2 ENSG00000213137	2.64846
8343	DDX6 ENSG00000110367	2.64697
8344	ME3 ENSG00000151376	2.64556
8345	FCHSD2 ENSG00000137478	2.64507
8346	ARMT1 ENSG00000146476	2.64332
8347	MICAL1 ENSG00000135596	2.64332
8348	AL513327.3 ENSG00000270115	2.64328
8349	CCZ1B ENSG00000146574	2.64309
8350	PPIP5K2 ENSG00000145725	2.64146
8351	BRWD3 ENSG00000165288	2.63939
8352	DCTN5 ENSG00000166847	2.63782
8353	GRSF1 ENSG00000132463	2.63743
8354	HIST1H2AG ENSG00000196787	2.63725
8355	ILF3-DT ENSG00000267100	2.63691
8356	PRICKLE3 ENSG00000012211	2.63676
8357	SELPLG ENSG00000110876	2.63625
8358	SS18L1 ENSG00000184402	2.63525
8359	AC009163.3 ENSG00000261476	2.6352
8360	IKZF2 ENSG00000030419	2.63432
8361	CNOT8 ENSG00000155508	2.63418
8362	EIF3J ENSG00000104131	2.63056
8363	PDSS2 ENSG00000164494	2.6293
8364	ZNF462 ENSG00000148143	2.6276
8365	ACKR3 ENSG00000144476	2.62538
8366	KPTN ENSG00000118162	2.62531
8367	NEB ENSG00000183091	2.62103
8368	NECTIN3 ENSG00000177707	2.62103
8369	FXR1 ENSG00000114416	2.62099
8370	PTBP2 ENSG00000117569	2.61941
8371	ZDHHC18 ENSG00000204160	2.61914
8372	MIS18A ENSG00000159055	2.61905
8373	DHFR ENSG00000228716	2.61789
8374	SLF2 ENSG00000119906	2.61733
8375	CCDC25 ENSG00000147419	2.61625
8376	RYK ENSG00000163785	2.61553
8377	HDAC9 ENSG00000048052	2.61542
8378	GTF3C1 ENSG00000077235	2.61334
8379	RFC3 ENSG00000133119	2.61179
8380	PARP12 ENSG00000059378	2.61072
8381	AL604028.2 ENSG00000234329	2.60726
8382	ATXN7L3 ENSG00000087152	2.60556
8383	TIPRL ENSG00000143155	2.60544
8384	AC092161.1 ENSG00000198039	2.6035
8385	AP000866.1 ENSG00000245498	2.60271
8386	AC011933.2 ENSG00000264853	2.60216
8387	UPF3AP3 ENSG00000234709	2.60154
8388	UQCRFS1 ENSG00000169021	2.60145
8389	RGP1 ENSG00000107185	2.60021
8390	ZNF619 ENSG00000177873	2.60019
8391	SIGLEC6 ENSG00000105492	2.59721
8392	RPP21 ENSG00000241370	2.59698
8393	AC008124.1 ENSG00000273015	2.59627
8394	ALG1 ENSG00000033011	2.59523
8395	ZNF639 ENSG00000121864	2.59503
8396	MLH1 ENSG00000076242	2.59408
8397	CEP152 ENSG00000103995	2.59131
8398	VAMP5 ENSG00000168899	2.58983
8399	CNOT1 ENSG00000125107	2.5897
8400	POU2AF1 ENSG00000110777	2.58762
8401	AL136982.3 ENSG00000237280	2.58745
8402	ZBTB10 ENSG00000205189	2.58693
8403	XPC ENSG00000154767	2.586
8404	AL121753.2 ENSG00000279253	2.58381
8405	AC009093.2 ENSG00000260517	2.58312
8406	ZBED4 ENSG00000100426	2.58301
8407	SMG5 ENSG00000198952	2.58178
8408	AL392172.1 ENSG00000228106	2.5813
8409	TRIM59 ENSG00000213186	2.58106
8410	ZBTB16 ENSG00000109906	2.58088
8411	LEKR1 ENSG00000197980	2.58002
8412	IMP3 ENSG00000177971	2.57974
8413	TAF15 ENSG00000270647	2.57931
8414	RPS2P36 ENSG00000227032	2.57886
8415	ATP7B ENSG00000123191	2.57873
8416	MFSD14A ENSG00000156875	2.57756
8417	AL135999.1 ENSG00000258727	2.57381
8418	ZNF85 ENSG00000105750	2.57312
8419	IGFLR1 ENSG00000126246	2.57116
8420	ZNF800 ENSG00000048405	2.57094
8421	AC007191.1 ENSG00000279407	2.56875
8422	ATG16L1 ENSG00000085978	2.5684
8423	DDX42 ENSG00000198231	2.56808
8424	ZNF592 ENSG00000166716	2.56553
8425	P2RY8 ENSG00000182162	2.56482
8426	DHX58 ENSG00000108771	2.56384
8427	TSPAN17 ENSG00000048140	2.56343
8428	VBP1 ENSG00000155959	2.56271
8429	AC004086.1 ENSG00000089009	2.56135
8430	NTHL1 ENSG00000065057	2.56029
8431	Z99572.1 ENSG00000213062	2.55991
8432	AC002553.2 ENSG00000275413	2.55948
8433	KDSR ENSG00000119537	2.55808
8434	PIAS3 ENSG00000131788	2.55807
8435	RARS2 ENSG00000146282	2.5573
8436	GARS ENSG00000106105	2.55681
8437	AL136295.7 ENSG00000278784	2.55675
8438	ABHD11 ENSG00000106077	2.55594
8439	COX15 ENSG00000014919	2.55581
8440	TCP1 ENSG00000120438	2.55578
8441	CHCHD4 ENSG00000163528	2.55484
8442	AL160006.1 ENSG00000258634	2.55328
8443	AC245140.2 ENSG00000280195	2.55209
8444	SGPP2 ENSG00000163082	2.55071
8445	FAM168B ENSG00000152102	2.55035
8446	USP27X ENSG00000273820	2.54896
8447	AC090114.3 ENSG00000280828	2.54841
8448	FAM104A ENSG00000133193	2.54597
8449	KIAA1958 ENSG00000165185	2.5444
8450	HERPUD2 ENSG00000122557	2.54268
8451	NABP2 ENSG00000139579	2.54266
8452	PTCH1 ENSG00000185920	2.54166
8453	RGS3 ENSG00000138835	2.53524
8454	C19orf44 ENSG00000105072	2.53373
8455	LSM2 ENSG00000204392	2.53368
8456	RPS11 ENSG00000142534	2.53341
8457	AC011495.1 ENSG00000243829	2.53249
8458	GYS1 ENSG00000104812	2.52871
8459	ZSCAN20 ENSG00000121903	2.52628
8460	SMIM29 ENSG00000186577	2.52542
8461	DEGS1 ENSG00000143753	2.52529
8462	ILKAP ENSG00000132323	2.52471
8463	ALKBH1 ENSG00000100601	2.52381
8464	EEF1A1 ENSG00000156508	2.52235
8465	KCTD1 ENSG00000134504	2.5207
8466	SNED1 ENSG00000162804	2.51926
8467	EEF1A1P13 ENSG00000250182	2.51893
8468	AC104964.1 ENSG00000253641	2.5186
8469	PPP1R16B ENSG00000101445	2.517
8470	ZNF593 ENSG00000142684	2.51515
8471	DBF4B ENSG00000161692	2.51363
8472	GABPB1 ENSG00000104064	2.51291
8473	AL122020.1 ENSG00000213315	2.51017
8474	HDAC5 ENSG00000108840	2.50994
8475	CLEC2B ENSG00000110852	2.50955
8476	SUCLA2 ENSG00000136143	2.50897
8477	ZNF738 ENSG00000172687	2.50781
8478	AC147651.4 ENSG00000237181	2.50767
8479	FCRL3 ENSG00000160856	2.50611
8480	ZFAS1 ENSG00000177410	2.50603
8481	DNAJB1 ENSG00000132002	2.50554
8482	SRSF4 ENSG00000116350	2.50507
8483	AL136981.2 ENSG00000275318	2.50343
8484	KMT2D ENSG00000167548	2.50279
8485	AF001548.2 ENSG00000263335	2.50219
8486	ARMC6 ENSG00000105676	2.50156
8487	C8orf76 ENSG00000189376	2.50123
8488	KLF7-IT1 ENSG00000237892	2.5012
8489	C5orf24 ENSG00000181904	2.50082
8490	HMGXB3 ENSG00000113716	2.50069
8491	MCM5 ENSG00000100297	2.50057
8492	LIN52 ENSG00000205659	2.50002
8493	CISH ENSG00000114737	2.49949
8494	SULT1B1 ENSG00000173597	2.49921
8495	LBR ENSG00000143815	2.49916
8496	NK cells resting	2.49893
8497	COQ8A ENSG00000163050	2.49733
8498	RAB22A ENSG00000124209	2.4966
8499	TSPAN33 ENSG00000158457	2.49633
8500	GNE ENSG00000159921	2.49284
8501	SLC14A1 ENSG00000141469	2.49229
8502	MINK1 ENSG00000141503	2.49204
8503	ECE1 ENSG00000117298	2.49198
8504	NRL ENSG00000129535	2.49178
8505	NEPRO ENSG00000163608	2.49012
8506	AGGF1 ENSG00000164252	2.48983
8507	FAM229A ENSG00000225828	2.4898
8508	ZNF217 ENSG00000171940	2.48828
8509	DERL2 ENSG00000072849	2.4859
8510	LMBRD1 ENSG00000168216	2.48514
8511	RNF125 ENSG00000101695	2.48444
8512	FLOT2 ENSG00000132589	2.48356
8513	AL049539.1 ENSG00000275576	2.48213
8514	HEMGN ENSG00000136929	2.48155
8515	CCT7 ENSG00000135624	2.48132
8516	CLECL1 ENSG00000184293	2.47704
8517	SETDB1 ENSG00000143379	2.47597
8518	MMP24OS ENSG00000126005	2.47561
8519	AC004475.1 ENSG00000105705	2.47466
8520	BABAM2 ENSG00000158019	2.47264
8521	TMEM141 ENSG00000244187	2.47193
8522	UCP3 ENSG00000175564	2.47119
8523	AFF2 ENSG00000155966	2.47083
8524	ZNF432 ENSG00000256087	2.47033
8525	ULK4 ENSG00000168038	2.46976
8526	CHD2 ENSG00000173575	2.46897
8527	TSN ENSG00000211460	2.46724
8528	ZFP36L2 ENSG00000152518	2.46662
8529	TCF25 ENSG00000141002	2.46454
8530	IGHEP2 ENSG00000254017	2.46386
8531	FAM174A ENSG00000174132	2.46361
8532	FGGY ENSG00000172456	2.45838
8533	CMTM7 ENSG00000153551	2.45802
8534	USP28 ENSG00000048028	2.45756
8535	CSRNP2 ENSG00000110925	2.45736
8536	COPS5 ENSG00000121022	2.45698
8537	CERS5 ENSG00000139624	2.45658
8538	AL049840.4 ENSG00000269958	2.45652
8539	BBS7 ENSG00000138686	2.45624
8540	ANKRD52 ENSG00000139645	2.45438
8541	AKT2 ENSG00000105221	2.45297
8542	POLR2C ENSG00000102978	2.45266
8543	AC108693.1 ENSG00000239280	2.45165
8544	AC115223.1 ENSG00000243199	2.44964
8545	AFF3 ENSG00000144218	2.44944
8546	C2CD2L ENSG00000172375	2.44883
8547	SMARCB1 ENSG00000099956	2.44661
8548	AC090114.2 ENSG00000273270	2.44659
8549	MAP10 ENSG00000212916	2.44616
8550	GAR1 ENSG00000109534	2.44179
8551	PSPC1 ENSG00000121390	2.43871
8552	ATP5F1C ENSG00000165629	2.43739
8553	AC022893.1 ENSG00000253636	2.43681
8554	CCDC30 ENSG00000186409	2.43547
8555	RNFT1 ENSG00000189050	2.43466
8556	RER1 ENSG00000157916	2.4331
8557	BLOC1S4 ENSG00000186222	2.4318
8558	SCD ENSG00000099194	2.43063
8559	ATL1 ENSG00000198513	2.43015
8560	FUBP3 ENSG00000107164	2.42828
8561	RPL10P9 ENSG00000233913	2.42683
8562	AC124319.1 ENSG00000173821	2.42636
8563	CDK2 ENSG00000123374	2.42624
8564	MVK ENSG00000110921	2.42429
8565	FAM238A ENSG00000233261	2.42426
8566	COMMD2 ENSG00000114744	2.42289
8567	FAF2 ENSG00000113194	2.42226
8568	AP4M1 ENSG00000221838	2.42137
8569	HIST1H4F ENSG00000274618	2.41958
8570	ACTG1P14 ENSG00000230581	2.41674
8571	MPC2 ENSG00000143158	2.4161
8572	TATDN2 ENSG00000157014	2.41558
8573	AL133243.4 ENSG00000279544	2.41444
8574	UBE3C ENSG00000009335	2.41282
8575	ZBTB26 ENSG00000171448	2.41262
8576	LACTB2 ENSG00000147592	2.41158
8577	CLIP4 ENSG00000115295	2.40995
8578	AC040162.1 ENSG00000261884	2.40989
8579	ATP1A1 ENSG00000163399	2.40963
8580	BLM ENSG00000197299	2.40931
8581	MT-ATP6 ENSG00000198899	2.40789
8582	COPS4 ENSG00000138663	2.40525
8583	AC116158.1 ENSG00000259326	2.40338
8584	CCDC28B ENSG00000160050	2.40313
8585	MANF ENSG00000145050	2.40192
8586	SPATA13 ENSG00000182957	2.39636
8587	APOL1 ENSG00000100342	2.39572
8588	EPRS ENSG00000136628	2.39535
8589	RRP9 ENSG00000114767	2.39534
8590	SENP5 ENSG00000119231	2.39254
8591	VPS28 ENSG00000160948	2.39042
8592	HPS1 ENSG00000107521	2.39032
8593	RPL11P3 ENSG00000213613	2.39024
8594	PGRMC2 ENSG00000164040	2.39003
8595	RSF1 ENSG00000048649	2.38793
8596	PHB2 ENSG00000215021	2.38654
8597	TRIM69 ENSG00000185880	2.38625
8598	HLA-F ENSG00000204642	2.38589
8599	QRICH1 ENSG00000198218	2.38566
8600	SEC24C ENSG00000176986	2.38542
8601	NAA80 ENSG00000243477	2.38214
8602	HPS6 ENSG00000166189	2.38211
8603	KLF9 ENSG00000119138	2.38039
8604	SSBP3 ENSG00000157216	2.37872
8605	CENPU ENSG00000151725	2.37784
8606	AC027644.3 ENSG00000272831	2.37768
8607	ARMCX6 ENSG00000198960	2.37729
8608	PTPN1 ENSG00000196396	2.37718
8609	TCF19 ENSG00000137310	2.37535
8610	NAPB ENSG00000125814	2.37381
8611	NUCKS1 ENSG00000069275	2.37255
8612	H2AFZ ENSG00000164032	2.37164
8613	SMARCE1 ENSG00000073584	2.37007
8614	TMEM273 ENSG00000204161	2.36954
8615	GSTM4 ENSG00000168765	2.36832
8616	STARD7-AS1 ENSG00000204685	2.36812
8617	ACAP2-IT1 ENSG00000229325	2.36802
8618	RNF123 ENSG00000164068	2.36765
8619	NXPE3 ENSG00000144815	2.36521
8620	AP2A2 ENSG00000183020	2.3619
8621	KMO ENSG00000117009	2.36185
8622	FAM104B ENSG00000182518	2.36158
8623	CLN6 ENSG00000128973	2.36152
8624	CDCA4P4 ENSG00000234219	2.36117
8625	TMEM159 ENSG00000011638	2.35557
8626	PLAAT4 ENSG00000133321	2.35407
8627	R3HCC1L ENSG00000166024	2.35378
8628	TOE1 ENSG00000132773	2.35348
8629	PAM16 ENSG00000217930	2.35343
8630	MRPL36 ENSG00000171421	2.34977
8631	PAFAH1B3 ENSG00000079462	2.34753
8632	HEATR6 ENSG00000068097	2.34713
8633	HUS1 ENSG00000136273	2.34702
8634	AL731559.1 ENSG00000285994	2.34699
8635	ZNF791 ENSG00000173875	2.34692
8636	LINC01011 ENSG00000244041	2.34642
8637	SMC4 ENSG00000113810	2.34575
8638	EEF2 ENSG00000167658	2.34469
8639	AC104118.1 ENSG00000271862	2.34401
8640	TCTA ENSG00000145022	2.34298
8641	ADNP2 ENSG00000101544	2.34264
8642	SMIM19 ENSG00000176209	2.33996
8643	RF00019 ENSG00000207034	2.33928
8644	THBS3 ENSG00000169231	2.33756
8645	USP47 ENSG00000170242	2.33735
8646	UBE2V2 ENSG00000169139	2.33728
8647	EML6 ENSG00000214595	2.33567
8648	LINC01135 ENSG00000234807	2.33219
8649	AC127502.2 ENSG00000270055	2.32779
8650	TTC32 ENSG00000183891	2.32702
8651	UBE2D4 ENSG00000078967	2.32686
8652	BRF2 ENSG00000104221	2.3262
8653	AC083862.3 ENSG00000287733	2.32576
8654	PCIF1 ENSG00000100982	2.32208
8655	ZNF622 ENSG00000173545	2.3219
8656	RETSAT ENSG00000042445	2.3209
8657	PCCA ENSG00000175198	2.32078
8658	ELK1 ENSG00000126767	2.31901
8659	SEC14L2 ENSG00000100003	2.31876
8660	RPL3P2 ENSG00000227939	2.31819
8661	MTCH1 ENSG00000137409	2.31785
8662	GTF3C5 ENSG00000148308	2.31455
8663	STK25 ENSG00000115694	2.31191
8664	PPP2R2D ENSG00000175470	2.31139
8665	PRX ENSG00000105227	2.31128
8666	HLA-H ENSG00000206341	2.31061
8667	OTUD4 ENSG00000164164	2.30997
8668	CES2 ENSG00000172831	2.30968
8669	DHRSX ENSG00000169084	2.30942
8670	PFDN4 ENSG00000101132	2.30837
8671	APOBEC3F ENSG00000128394	2.30739
8672	AC011912.1 ENSG00000279145	2.306
8673	KLF3 ENSG00000109787	2.30508
8674	SEPSECS ENSG00000109618	2.30451
8675	KRR1 ENSG00000111615	2.30402
8676	GPATCH8 ENSG00000186566	2.30351
8677	EMC8 ENSG00000131148	2.30332
8678	DHTKD1 ENSG00000181192	2.30147
8679	ZNF571 ENSG00000180479	2.30033
8680	ILF2 ENSG00000143621	2.2995
8681	PPIL2 ENSG00000100023	2.29917
8682	PRPF6 ENSG00000101161	2.29909
8683	USO1 ENSG00000138768	2.29894
8684	HERC3 ENSG00000138641	2.29836
8685	SNX20 ENSG00000167208	2.29782
8686	ISCU ENSG00000136003	2.29609
8687	FZR1 ENSG00000105325	2.29384
8688	RASA3-IT1 ENSG00000232487	2.29323
8689	AGK ENSG00000006530	2.29128
8690	SNORD11 ENSG00000238317	2.28991
8691	GADD45GIP1 ENSG00000179271	2.28937
8692	FAAP20 ENSG00000162585	2.28841
8693	RNF31 ENSG00000092098	2.2873
8694	LLGL1 ENSG00000131899	2.28723
8695	MCAT ENSG00000100294	2.28639
8696	EXO5 ENSG00000164002	2.28635
8697	MT-RNR1 ENSG00000211459	2.28523
8698	PIGT ENSG00000124155	2.2851
8699	TAF12 ENSG00000120656	2.27904
8700	PARPBP ENSG00000185480	2.27638
8701	HIRIP3 ENSG00000149929	2.27634
8702	TMCC2 ENSG00000133069	2.27568
8703	B3GALNT2 ENSG00000162885	2.27431
8704	AC009831.3 ENSG00000274275	2.27416
8705	RPL35 ENSG00000136942	2.27412
8706	AC020663.3 ENSG00000275056	2.27304
8707	ARFGAP2 ENSG00000149182	2.27222
8708	EBF4 ENSG00000088881	2.27197
8709	MCRS1 ENSG00000187778	2.27139
8710	AC026124.2 ENSG00000276853	2.26935
8711	AMFR ENSG00000159461	2.26895
8712	SLC39A4 ENSG00000147804	2.26798
8713	ATXN3 ENSG00000066427	2.26787
8714	PYROXD2 ENSG00000119943	2.26737
8715	COPB1 ENSG00000129083	2.26587
8716	FGD5-AS1 ENSG00000225733	2.26451
8717	GIMAP8 ENSG00000171115	2.26377
8718	BTN2A3P ENSG00000124549	2.26345
8719	AC020978.9 ENSG00000279649	2.26321
8720	C6orf47 ENSG00000204439	2.26228
8721	RANGRF ENSG00000108961	2.26223
8722	AC073869.1 ENSG00000152117	2.26216
8723	HSP90AA2P ENSG00000224411	2.25944
8724	CFAP45 ENSG00000213085	2.25867
8725	INTS5 ENSG00000185085	2.25764
8726	ZNF613 ENSG00000176024	2.25758
8727	KIAA0040 ENSG00000235750	2.25417
8728	LARP4 ENSG00000161813	2.25369
8729	SLC35B3 ENSG00000124786	2.25272
8730	YBX1P2 ENSG00000231167	2.24875
8731	ALOX12-AS1 ENSG00000215067	2.2486
8732	PDIA5 ENSG00000065485	2.24716
8733	ZNF131 ENSG00000172262	2.24696
8734	PRPF3 ENSG00000117360	2.24658
8735	ABHD3 ENSG00000158201	2.24226
8736	KLHDC4 ENSG00000104731	2.24104
8737	CCR5 ENSG00000160791	2.2407
8738	AKR7A2 ENSG00000053371	2.24016
8739	TAF1C ENSG00000103168	2.23852
8740	WDR20 ENSG00000140153	2.23821
8741	CD69 ENSG00000110848	2.23729
8742	OSBP2 ENSG00000184792	2.23646
8743	ZRANB1 ENSG00000019995	2.23543
8744	RPL6P27 ENSG00000235552	2.23535
8745	UBL7 ENSG00000138629	2.23497
8746	ZNF142 ENSG00000115568	2.23375
8747	AP003086.1 ENSG00000251323	2.23348
8748	CCDC93 ENSG00000125633	2.23305
8749	HEBP2 ENSG00000051620	2.23305
8750	L3MBTL3 ENSG00000198945	2.23212
8751	AC006001.2 ENSG00000226824	2.23199
8752	LCOR ENSG00000196233	2.22878
8753	RPL39 ENSG00000198918	2.22877
8754	TRIAP1 ENSG00000170855	2.22808
8755	COQ9 ENSG00000088682	2.22578
8756	RPL27 ENSG00000131469	2.22576
8757	CBR1 ENSG00000159228	2.22573
8758	CDK8 ENSG00000132964	2.2256
8759	NDUFV1 ENSG00000167792	2.22484
8760	ELP3 ENSG00000134014	2.22428
8761	AL021155.2 ENSG00000285646	2.22202
8762	TCF12 ENSG00000140262	2.22197
8763	AC114495.2 ENSG00000229447	2.22191
8764	HIST1H4E ENSG00000276966	2.2206
8765	WDPCP ENSG00000143951	2.22027
8766	CDK11A ENSG00000008128	2.21942
8767	TTC33 ENSG00000113638	2.21878
8768	NCOR1 ENSG00000141027	2.2169
8769	CUTA ENSG00000112514	2.21551
8770	RPS2P44 ENSG00000243609	2.2148
8771	HIST1H4L ENSG00000275126	2.21364
8772	TRAPPC2B ENSG00000256060	2.21211
8773	GZMK ENSG00000113088	2.20827
8774	TRAPPC13 ENSG00000113597	2.20773
8775	ACAD8 ENSG00000151498	2.20692
8776	AC010168.2 ENSG00000261324	2.20649
8777	MASTL ENSG00000120539	2.20643
8778	SETD1A ENSG00000099381	2.20599
8779	RNF4 ENSG00000063978	2.20476
8780	AC092117.1 ENSG00000276791	2.20374
8781	FBXO28 ENSG00000143756	2.20371
8782	TRG-AS1 ENSG00000281103	2.20291
8783	TNFAIP8L2 ENSG00000163154	2.20267
8784	NASP ENSG00000132780	2.20261
8785	ZNF583 ENSG00000198440	2.20208
8786	AL158212.4 ENSG00000279315	2.19943
8787	DR1 ENSG00000117505	2.19911
8788	FAM98B ENSG00000171262	2.19891
8789	STARD5 ENSG00000172345	2.19762
8790	AL137857.1 ENSG00000287510	2.196
8791	NDUFC1 ENSG00000109390	2.19539
8792	RHOA-IT1 ENSG00000235908	2.19499
8793	PQBP1 ENSG00000102103	2.18926
8794	TMEM183A ENSG00000163444	2.18797
8795	IFIH1 ENSG00000115267	2.18702
8796	MPZL2 ENSG00000149573	2.18702
8797	PDSS1 ENSG00000148459	2.18475
8798	ZNF358 ENSG00000198816	2.18455
8799	ELOCP19 ENSG00000241975	2.1833
8800	UBOX5 ENSG00000185019	2.18051
8801	PAN3-AS1 ENSG00000261485	2.18016
8802	GATAD2A ENSG00000167491	2.17841
8803	AC024257.3 ENSG00000269514	2.17785
8804	ERG28 ENSG00000133935	2.17597
8805	TP53RK ENSG00000172315	2.17582
8806	SFMBT2 ENSG00000198879	2.17573
8807	BTF3 ENSG00000145741	2.17434
8808	HTRA2 ENSG00000115317	2.17412
8809	TP53 ENSG00000141510	2.17376
8810	AL035587.1 ENSG00000231113	2.1737
8811	COX16 ENSG00000133983	2.17347
8812	MRPS31P4 ENSG00000250299	2.17284
8813	HNRNPA0 ENSG00000177733	2.17269
8814	PARL ENSG00000175193	2.17122
8815	AC025171.1 ENSG00000177738	2.17122
8816	HEATR9 ENSG00000270379	2.17008
8817	PRRC2C ENSG00000117523	2.16975
8818	RALA ENSG00000006451	2.16881
8819	CDC14B ENSG00000081377	2.16819
8820	CAMSAP2 ENSG00000118200	2.16734
8821	SIMC1 ENSG00000170085	2.16682
8822	HLA-G ENSG00000204632	2.16552
8823	KCNJ14 ENSG00000182324	2.16462
8824	T cells gamma delta	2.16444
8825	PHF13 ENSG00000116273	2.16281
8826	EIF5B ENSG00000158417	2.16247
8827	PRKX ENSG00000183943	2.16172
8828	ZC3HC1 ENSG00000091732	2.16085
8829	WDR60 ENSG00000126870	2.15981
8830	RNVU1-4 ENSG00000277610	2.15958
8831	ZCCHC8 ENSG00000033030	2.15556
8832	SH3D19 ENSG00000109686	2.15532
8833	EPHA4 ENSG00000116106	2.15518
8834	RPL12P4 ENSG00000185834	2.15496
8835	BRIP1 ENSG00000136492	2.1541
8836	PCNX4 ENSG00000126773	2.15269
8837	WDR91 ENSG00000105875	2.15247
8838	TPK1 ENSG00000196511	2.15146
8839	SCARNA5 ENSG00000252010	2.14987
8840	RPL23AP57 ENSG00000206147	2.14924
8841	LAIR1 ENSG00000167613	2.14747
8842	MRPL30 ENSG00000185414	2.14736
8843	AC009093.7 ENSG00000279106	2.14706
8844	SAFB2 ENSG00000130254	2.14562
8845	CBWD2 ENSG00000136682	2.14484
8846	CTH ENSG00000116761	2.14219
8847	SND1-IT1 ENSG00000279078	2.14125
8848	RNF2 ENSG00000121481	2.14103
8849	AC090739.1 ENSG00000254165	2.14029
8850	CARS ENSG00000110619	2.13933
8851	ZNF331 ENSG00000130844	2.13819
8852	ERLIN2 ENSG00000147475	2.13547
8853	ZNF808 ENSG00000198482	2.13527
8854	CERS4 ENSG00000090661	2.13438
8855	IRAK4 ENSG00000198001	2.13417
8856	DESI1 ENSG00000100418	2.13354
8857	CFLAR ENSG00000003402	2.13307
8858	P3H1 ENSG00000117385	2.1324
8859	AC002558.1 ENSG00000239291	2.13191
8860	BEND4 ENSG00000188848	2.12944
8861	KMT5B ENSG00000110066	2.1293
8862	DSN1 ENSG00000149636	2.12673
8863	PLPP5 ENSG00000147535	2.12642
8864	ZNF3 ENSG00000166526	2.1262
8865	AARSD1 ENSG00000266967	2.12254
8866	TXNL4A ENSG00000141759	2.12233
8867	TIMM8B ENSG00000150779	2.12192
8868	CNDP2 ENSG00000133313	2.12162
8869	IDE ENSG00000119912	2.12012
8870	MNAT1 ENSG00000020426	2.11825
8871	TCTN3 ENSG00000119977	2.11728
8872	TRMT5 ENSG00000126814	2.1147
8873	MT-ND4 ENSG00000198886	2.11317
8874	PEX14 ENSG00000142655	2.11231
8875	CISD1 ENSG00000122873	2.11208
8876	AC018628.1 ENSG00000279133	2.11121
8877	DZANK1 ENSG00000089091	2.10989
8878	AL139384.1 ENSG00000274922	2.10945
8879	PPP2R5C ENSG00000078304	2.10921
8880	SNX16 ENSG00000104497	2.1081
8881	PWWP2A ENSG00000170234	2.10791
8882	RNF8 ENSG00000112130	2.10687
8883	HIST1H2BN ENSG00000233822	2.1051
8884	NT5C3B ENSG00000141698	2.10425
8885	FAM13B ENSG00000031003	2.10299
8886	PLCXD2 ENSG00000240891	2.10271
8887	NBR1 ENSG00000188554	2.10135
8888	USP24 ENSG00000162402	2.10097
8889	ARL16 ENSG00000214087	2.10078
8890	ANAPC4 ENSG00000053900	2.09884
8891	PRELID3B ENSG00000101166	2.09799
8892	SIGLEC17P ENSG00000171101	2.0975
8893	BOD1 ENSG00000145919	2.09659
8894	ZNF565 ENSG00000196357	2.09553
8895	PNRC2 ENSG00000189266	2.09314
8896	RNF185 ENSG00000138942	2.09269
8897	TMEM179B ENSG00000185475	2.09127
8898	DDX10 ENSG00000178105	2.08982
8899	MT-TL1 ENSG00000209082	2.08827
8900	NONO ENSG00000147140	2.0877
8901	FAM192A ENSG00000172775	2.08743
8902	MAST3 ENSG00000099308	2.08698
8903	SVIL ENSG00000197321	2.08594
8904	ZKSCAN2-DT ENSG00000274925	2.08564
8905	RPL23A ENSG00000198242	2.08276
8906	LINC01002 ENSG00000282508	2.08219
8907	PPP3CB ENSG00000107758	2.08127
8908	FLCN ENSG00000154803	2.08121
8909	KLHL12 ENSG00000117153	2.08003
8910	EI24 ENSG00000149547	2.0779
8911	CDKN2AIPNL ENSG00000237190	2.07758
8912	RAB18 ENSG00000099246	2.07699
8913	HIST2H2BE ENSG00000184678	2.0767
8914	CLASP2 ENSG00000163539	2.0751
8915	ACOT7 ENSG00000097021	2.07418
8916	CLEC16A ENSG00000038532	2.07403
8917	AC011944.2 ENSG00000279235	2.07331
8918	TMED8 ENSG00000100580	2.07317
8919	SLC18B1 ENSG00000146409	2.07311
8920	PMF1 ENSG00000160783	2.07195
8921	CEP63 ENSG00000182923	2.06936
8922	GALE ENSG00000117308	2.0691
8923	YOD1 ENSG00000180667	2.06904
8924	AC012645.3 ENSG00000261416	2.06823
8925	AL356966.1 ENSG00000224356	2.06692
8926	LXN ENSG00000079257	2.06649
8927	TBCA ENSG00000171530	2.06609
8928	EXOSC6 ENSG00000223496	2.06448
8929	AC109326.1 ENSG00000279602	2.06417
8930	ARHGAP25 ENSG00000163219	2.06398
8931	SNRPD2 ENSG00000125743	2.06304
8932	ADCK2 ENSG00000133597	2.06056
8933	LENG1 ENSG00000105617	2.05879
8934	DHPS ENSG00000095059	2.05862
8935	AC009022.1 ENSG00000196696	2.05695
8936	FNTB ENSG00000257365	2.05644
8937	JAGN1 ENSG00000171135	2.05502
8938	EIF2S2 ENSG00000125977	2.05463
8939	ZFP64 ENSG00000020256	2.05427
8940	FAM133B ENSG00000234545	2.05352
8941	ALDH3A2 ENSG00000072210	2.05352
8942	MFSD6 ENSG00000151690	2.05274
8943	RAD1 ENSG00000113456	2.05269
8944	ALMS1-IT1 ENSG00000230002	2.05222
8945	AL022328.4 ENSG00000273253	2.05193
8946	FAM228B ENSG00000219626	2.05101
8947	MADD ENSG00000110514	2.05097
8948	GARS-DT ENSG00000196295	2.05064
8949	AL356801.1 ENSG00000259318	2.05001
8950	SYPL1 ENSG00000008282	2.04819
8951	INTS12 ENSG00000138785	2.04806
8952	CEP295 ENSG00000166004	2.04636
8953	C16orf74 ENSG00000154102	2.04604
8954	TAFA2 ENSG00000198673	2.04599
8955	RPL9 ENSG00000163682	2.04543
8956	ANO8 ENSG00000074855	2.04527
8957	U73169.1 ENSG00000213600	2.04509
8958	BAZ1B ENSG00000009954	2.04453
8959	GPI ENSG00000105220	2.04409
8960	ID3 ENSG00000117318	2.04329
8961	CCDC107 ENSG00000159884	2.04291
8962	CCAR1 ENSG00000060339	2.04139
8963	AC024075.1 ENSG00000267904	2.04102
8964	ABCB10 ENSG00000135776	2.04008
8965	AC092821.3 ENSG00000284634	2.03957
8966	MRPL19 ENSG00000115364	2.03851
8967	TMEM256 ENSG00000205544	2.03516
8968	SNRPA1 ENSG00000131876	2.03378
8969	RPA2 ENSG00000117748	2.03275
8970	TMED3 ENSG00000166557	2.03258
8971	VTA1 ENSG00000009844	2.03057
8972	ARL2BP ENSG00000102931	2.0302
8973	CYB5D2 ENSG00000167740	2.02975
8974	UPRT ENSG00000094841	2.02832
8975	MRPL48 ENSG00000175581	2.02747
8976	CCDC174 ENSG00000154781	2.0274
8977	HPCAL1 ENSG00000115756	2.02678
8978	TERF1 ENSG00000147601	2.0266
8979	PKN3 ENSG00000160447	2.02638
8980	ADAM12 ENSG00000148848	2.02419
8981	ZNF644 ENSG00000122482	2.02118
8982	EIF2B2 ENSG00000119718	2.0195
8983	LRRC41 ENSG00000132128	2.01763
8984	EEF1D ENSG00000104529	2.01741
8985	POLR3DP1 ENSG00000214626	2.01729
8986	NCOA7 ENSG00000111912	2.01663
8987	ZSCAN12 ENSG00000158691	2.01594
8988	RFC2 ENSG00000049541	2.01579
8989	RSRC1 ENSG00000174891	2.01522
8990	ASB8 ENSG00000177981	2.01522
8991	AC073332.1 ENSG00000237773	2.01504
8992	SYS1 ENSG00000204070	2.01431
8993	USP19 ENSG00000172046	2.01313
8994	LINC002481 ENSG00000246526	2.01194
8995	BORCS5 ENSG00000165714	2.01189
8996	C12orf49 ENSG00000111412	2.01011
8997	POMGNT2 ENSG00000144647	2.01003
8998	AC025884.1 ENSG00000258732	2.0099
8999	GMFG ENSG00000130755	2.0096
9000	TNFSF10 ENSG00000121858	2.00951
9001	GOLGA2P10 ENSG00000255769	2.00943
9002	FZD6 ENSG00000164930	2.00846
9003	CMAS ENSG00000111726	2.00483
9004	RUFY2 ENSG00000204130	2.00473
9005	HCFC1 ENSG00000172534	2.00303
9006	RPL23AP7 ENSG00000240356	2.00166
9007	CHURC1 ENSG00000258289	2.00085
9008	JRKL ENSG00000183340	2.00052
9009	CHST10 ENSG00000115526	1.99973
9010	PLEKHM3 ENSG00000178385	1.99814
9011	OSER1 ENSG00000132823	1.99766
9012	IL_1alpha	1.99742
9013	NUP54 ENSG00000138750	1.996
9014	ZC2HC1A ENSG00000104427	1.99521
9015	AC092135.3 ENSG00000279841	1.9949
9016	EEF1A1P12 ENSG00000214199	1.99337
9017	CXXC1 ENSG00000154832	1.99101
9018	SIGLEC1 ENSG00000088827	1.99054
9019	HSF4 ENSG00000102878	1.99052
9020	AC010422.8 ENSG00000285589	1.98921
9021	SNX1 ENSG00000028528	1.98866
9022	GNRH1 ENSG00000147437	1.9859
9023	SDHAP1 ENSG00000185485	1.98555
9024	USP46 ENSG00000109189	1.98455
9025	SNORD3B-2 ENSG00000262074	1.98403
9026	TMEM107 ENSG00000179029	1.98343
9027	RBM48 ENSG00000127993	1.98006
9028	ERN1 ENSG00000178607	1.97962
9029	AC005070.3 ENSG00000272918	1.97724
9030	RBM33 ENSG00000184863	1.97701
9031	OMA1 ENSG00000162600	1.97682
9032	GPS1 ENSG00000169727	1.97679
9033	SLA2 ENSG00000101082	1.9766
9034	KDM7A ENSG00000006459	1.97568
9035	MTHFS ENSG00000136371	1.97538
9036	AKIP1 ENSG00000166452	1.9745
9037	SKA2 ENSG00000182628	1.97448
9038	B4GALT4 ENSG00000121578	1.97409
9039	EIF3E ENSG00000104408	1.97261
9040	COQ5 ENSG00000110871	1.97217
9041	AC118344.1 ENSG00000205041	1.97212
9042	AC087741.1 ENSG00000262580	1.97126
9043	RN7SL381P ENSG00000263968	1.97123
9044	EFEMP2 ENSG00000172638	1.9707
9045	TXNDC5 ENSG00000239264	1.97052
9046	CCNJL ENSG00000135083	1.96995
9047	RALGAPA1P1 ENSG00000229419	1.96891
9048	STAT1 ENSG00000115415	1.96852
9049	PPIG ENSG00000138398	1.96825
9050	CINP ENSG00000100865	1.96694
9051	SNHG1 ENSG00000255717	1.96684
9052	RPUSD2 ENSG00000166133	1.96647
9053	TMEM109 ENSG00000110108	1.9663
9054	AL365295.1 ENSG00000237356	1.9646
9055	RPS19BP1 ENSG00000187051	1.96397
9056	ARRDC3-AS1 ENSG00000281357	1.963
9057	TMEM71 ENSG00000165071	1.96208
9058	AC040169.3 ENSG00000274677	1.962
9059	DRG2 ENSG00000108591	1.96167
9060	CCAR2 ENSG00000158941	1.96134
9061	CLN8 ENSG00000182372	1.96131
9062	KIAA1143 ENSG00000163807	1.96063
9063	SNORD13E ENSG00000238311	1.9603
9064	UBQLN1 ENSG00000135018	1.95947
9065	ATXN2 ENSG00000204842	1.95828
9066	UBE2Q2P1 ENSG00000189136	1.9568
9067	TIGAR ENSG00000078237	1.9568
9068	ASS1P1 ENSG00000220517	1.95617
9069	NUTF2 ENSG00000102898	1.95545
9070	MIR590 ENSG00000207741	1.95514
9071	CMPK2 ENSG00000134326	1.95365
9072	BRPF3 ENSG00000096070	1.95357
9073	ATXN10 ENSG00000130638	1.95183
9074	AL356599.1 ENSG00000235652	1.95076
9075	USP1 ENSG00000162607	1.94839
9076	OCIAD1 ENSG00000109180	1.94799
9077	RPL39P3 ENSG00000235174	1.94768
9078	RPP30 ENSG00000148688	1.94699
9079	NUP85 ENSG00000125450	1.94638
9080	NUP155 ENSG00000113569	1.94587
9081	TIAM1 ENSG00000156299	1.94474
9082	MAP3K7 ENSG00000135341	1.94403
9083	TXLNA ENSG00000084652	1.9439
9084	UBA1 ENSG00000130985	1.94355
9085	ORC6 ENSG00000091651	1.94249
9086	MECP2 ENSG00000169057	1.94094
9087	REST ENSG00000084093	1.94024
9088	RPS7P1 ENSG00000263266	1.94014
9089	LINC00944 ENSG00000256128	1.93839
9090	CEP104 ENSG00000116198	1.93786
9091	DDX1 ENSG00000079785	1.93527
9092	RHBDD2 ENSG00000005486	1.93519
9093	TNFRSF4 ENSG00000186827	1.93286
9094	GMPR2 ENSG00000100938	1.93283
9095	POLR3E ENSG00000058600	1.93188
9096	SRRM1 ENSG00000133226	1.93155
9097	SURF6 ENSG00000148296	1.93117
9098	MINPP1 ENSG00000107789	1.93089
9099	AC034102.1 ENSG00000111540	1.93035
9100	C6orf120 ENSG00000185127	1.93029
9101	AC079250.1 ENSG00000230979	1.92946
9102	HEXA ENSG00000213614	1.92781
9103	RPS6KA2 ENSG00000071242	1.92552
9104	CRY2 ENSG00000121671	1.92544
9105	BRAP ENSG00000089234	1.92534
9106	KIN ENSG00000151657	1.92471
9107	TIGD2 ENSG00000180346	1.9236
9108	AXIN1 ENSG00000103126	1.92253
9109	USP39 ENSG00000168883	1.92181
9110	AC073052.1 ENSG00000228446	1.92179
9111	FEN1 ENSG00000168496	1.92099
9112	AC079922.1 ENSG00000231747	1.91946
9113	DAZAP1 ENSG00000071626	1.91945
9114	COX7A2 ENSG00000112695	1.91874
9115	RPIA ENSG00000153574	1.91838
9116	PAX8-AS1 ENSG00000189223	1.91803
9117	EGLN1 ENSG00000135766	1.91784
9118	ZNF277 ENSG00000198839	1.91729
9119	SRRM2 ENSG00000167978	1.91647
9120	KDM1A ENSG00000004487	1.91575
9121	AIFM1 ENSG00000156709	1.91473
9122	INTS14 ENSG00000138614	1.91417
9123	TRIP4 ENSG00000103671	1.91405
9124	UCHL3 ENSG00000118939	1.91366
9125	TCL1A ENSG00000100721	1.91339
9126	APTX ENSG00000137074	1.91266
9127	UBE2I ENSG00000103275	1.91189
9128	ERBIN ENSG00000112851	1.91164
9129	WWC2 ENSG00000151718	1.9106
9130	AC091057.1 ENSG00000187951	1.91054
9131	PRCC ENSG00000143294	1.90968
9132	GBP4 ENSG00000162654	1.90957
9133	ADNP ENSG00000101126	1.90919
9134	NLGN3 ENSG00000196338	1.9084
9135	TPD52 ENSG00000076554	1.90731
9136	TAF3 ENSG00000165632	1.90615
9137	SF3A3 ENSG00000183431	1.9039
9138	HOMER1 ENSG00000152413	1.9018
9139	HECTD4 ENSG00000173064	1.90066
9140	ZNF317 ENSG00000130803	1.90063
9141	CA15P1 ENSG00000241527	1.90037
9142	RPL28 ENSG00000108107	1.90035
9143	MRTFA ENSG00000196588	1.89914
9144	BOLA1 ENSG00000178096	1.89864
9145	BCKDHA ENSG00000248098	1.89674
9146	CCNT1 ENSG00000129315	1.89586
9147	ICA1 ENSG00000003147	1.89472
9148	ZNF518A ENSG00000177853	1.89402
9149	AL512603.2 ENSG00000287124	1.89365
9150	CENPJ ENSG00000151849	1.89197
9151	ZKSCAN2 ENSG00000155592	1.88993
9152	PAN3 ENSG00000152520	1.8899
9153	LMNTD2 ENSG00000185522	1.88977
9154	NEU3 ENSG00000162139	1.88825
9155	PTPRO ENSG00000151490	1.88719
9156	SLFN13 ENSG00000154760	1.88501
9157	MAP3K13 ENSG00000073803	1.88404
9158	SHLD2 ENSG00000122376	1.88368
9159	MTM1 ENSG00000171100	1.88323
9160	COL4A4 ENSG00000081052	1.8829
9161	LINC00494 ENSG00000235621	1.88222
9162	DBF4 ENSG00000006634	1.87927
9163	C9orf64 ENSG00000165118	1.8789
9164	RNF220 ENSG00000187147	1.87769
9165	EIF4BP6 ENSG00000197258	1.87719
9166	CFAP298 ENSG00000159079	1.87518
9167	N4BP2L1 ENSG00000139597	1.87439
9168	CHM ENSG00000188419	1.87371
9169	UBE2G1 ENSG00000132388	1.87302
9170	ERCC2 ENSG00000104884	1.87278
9171	OSBPL3 ENSG00000070882	1.8726
9172	CAB39 ENSG00000135932	1.87251
9173	UBE2K ENSG00000078140	1.87136
9174	NUP50-DT ENSG00000226328	1.87115
9175	SMC1A ENSG00000072501	1.87077
9176	CEP135 ENSG00000174799	1.86881
9177	U2SURP ENSG00000163714	1.86804
9178	SEC22B ENSG00000265808	1.86659
9179	IK ENSG00000113141	1.86461
9180	EXOSC10 ENSG00000171824	1.8637
9181	ZNF581 ENSG00000171425	1.86319
9182	ORMDL1 ENSG00000128699	1.86306
9183	MYL6B ENSG00000196465	1.86226
9184	BCCIP ENSG00000107949	1.86027
9185	SSB ENSG00000138385	1.85989
9186	MRPS7 ENSG00000125445	1.85693
9187	EPC2 ENSG00000135999	1.85566
9188	RALY-AS1 ENSG00000285230	1.85561
9189	STYXL1 ENSG00000127952	1.85524
9190	DMAC2 ENSG00000105341	1.85478
9191	NHLRC3 ENSG00000188811	1.85452
9192	ABCF2 ENSG00000033050	1.85432
9193	CRY1 ENSG00000008405	1.85374
9194	EIF3D ENSG00000100353	1.85342
9195	SLC22A5 ENSG00000197375	1.85329
9196	RNF44 ENSG00000146083	1.85238
9197	KPNA6 ENSG00000025800	1.85193
9198	DHX9 ENSG00000135829	1.8504
9199	PTGER4 ENSG00000171522	1.84344
9200	FHL1 ENSG00000022267	1.8419
9201	NUDT17 ENSG00000186364	1.84187
9202	EHD1 ENSG00000110047	1.84
9203	SLC39A8 ENSG00000138821	1.83986
9204	SMPD2 ENSG00000135587	1.83933
9205	BIRC6 ENSG00000115760	1.83914
9206	HNRNPA3 ENSG00000170144	1.83823
9207	SEM1 ENSG00000127922	1.83693
9208	RPL41 ENSG00000229117	1.83686
9209	GPR75 ENSG00000119737	1.83652
9210	LINC00886 ENSG00000240875	1.83505
9211	UGCG ENSG00000148154	1.83472
9212	TRIP6 ENSG00000087077	1.83423
9213	CHST14 ENSG00000169105	1.83164
9214	AP005329.3 ENSG00000272688	1.83161
9215	AC004812.2 ENSG00000277283	1.82992
9216	SLC25A34 ENSG00000162461	1.82763
9217	ARMC10 ENSG00000170632	1.82687
9218	IL12RB1 ENSG00000096996	1.82645
9219	NME2 ENSG00000243678	1.82621
9220	MYBL2 ENSG00000101057	1.82608
9221	BLNK ENSG00000095585	1.82602
9222	AP000892.3 ENSG00000280143	1.8256
9223	NDUFA8 ENSG00000119421	1.82383
9224	HDAC6 ENSG00000094631	1.82216
9225	STAG3L1 ENSG00000205583	1.82136
9226	RABL6 ENSG00000196642	1.82109
9227	G2E3 ENSG00000092140	1.82076
9228	MICA ENSG00000204520	1.81775
9229	AL035530.2 ENSG00000271913	1.81721
9230	SLC25A51 ENSG00000122696	1.81716
9231	C5orf51 ENSG00000205765	1.81675
9232	PDCL ENSG00000136940	1.81667
9233	PEMT ENSG00000133027	1.81654
9234	LINC01359 ENSG00000226891	1.81651
9235	RPS20P14 ENSG00000223803	1.81558
9236	TSPAN13 ENSG00000106537	1.81513
9237	OSBP ENSG00000110048	1.81459
9238	RPRD1B ENSG00000101413	1.81443
9239	ESD ENSG00000139684	1.81434
9240	PFKP ENSG00000067057	1.81416
9241	PICK1 ENSG00000100151	1.8137
9242	CUL4B ENSG00000158290	1.81335
9243	ZMYM4 ENSG00000146463	1.81226
9244	SLC38A9 ENSG00000177058	1.81192
9245	PDS5B ENSG00000083642	1.81106
9246	PSMG2 ENSG00000128789	1.80961
9247	SLC46A1 ENSG00000076351	1.80638
9248	ATP5MC3 ENSG00000154518	1.8055
9249	ZNF449 ENSG00000173275	1.80542
9250	ZNF100 ENSG00000197020	1.80367
9251	NUPL2 ENSG00000136243	1.80288
9252	NUDT19 ENSG00000213965	1.80261
9253	BMT2 ENSG00000164603	1.80248
9254	UBA3 ENSG00000144744	1.80204
9255	UHRF2 ENSG00000147854	1.80116
9256	EEF1DP1 ENSG00000228887	1.79965
9257	NR1D2 ENSG00000174738	1.79814
9258	ERCC8 ENSG00000049167	1.7974
9259	SLC25A46 ENSG00000164209	1.79686
9260	CCNB1 ENSG00000134057	1.79575
9261	TBC1D14 ENSG00000132405	1.79477
9262	CRYZ ENSG00000116791	1.79364
9263	RFX3-AS1 ENSG00000232104	1.79356
9264	SMIM20 ENSG00000250317	1.79354
9265	RPL7AP6 ENSG00000242071	1.79327
9266	TIMM29 ENSG00000142444	1.79327
9267	MFSD12 ENSG00000161091	1.79278
9268	SELENOH ENSG00000211450	1.79135
9269	MFSD9 ENSG00000135953	1.79017
9270	ATP5MD ENSG00000173915	1.78983
9271	RNU5B-1 ENSG00000200156	1.78904
9272	MOSPD2 ENSG00000130150	1.78744
9273	HMGB1P5 ENSG00000132967	1.78612
9274	SRSF2 ENSG00000161547	1.78575
9275	TESK2 ENSG00000070759	1.78356
9276	HIST1H2BG ENSG00000273802	1.78116
9277	PRPF8 ENSG00000174231	1.78021
9278	MAN1A2 ENSG00000198162	1.77916
9279	TMEM182 ENSG00000170417	1.77804
9280	STRADA ENSG00000266173	1.77766
9281	AL645929.3 ENSG00000285799	1.77758
9282	CCT8 ENSG00000156261	1.77593
9283	LINC00863 ENSG00000224914	1.77546
9284	SEPT11 ENSG00000138758	1.77487
9285	AATF ENSG00000275700	1.77449
9286	EXOSC1 ENSG00000171311	1.77242
9287	SLC24A1 ENSG00000074621	1.77016
9288	ZYG11B ENSG00000162378	1.76913
9289	SARNP ENSG00000205323	1.76754
9290	ZNF300 ENSG00000145908	1.76618
9291	R3HCC1 ENSG00000104679	1.76513
9292	RBCK1 ENSG00000125826	1.76443
9293	ZNF570 ENSG00000171827	1.76385
9294	EEF1A1P3 ENSG00000232587	1.76351
9295	NSD2 ENSG00000109685	1.76255
9296	MUC20 ENSG00000176945	1.76188
9297	PAQR3 ENSG00000163291	1.76159
9298	STK16 ENSG00000115661	1.76106
9299	AF165147.1 ENSG00000232855	1.76095
9300	AC010247.2 ENSG00000259436	1.75981
9301	ATAT1 ENSG00000137343	1.75961
9302	TRGC1 ENSG00000211689	1.7587
9303	NAALADL1 ENSG00000168060	1.75854
9304	AC131212.2 ENSG00000279700	1.75788
9305	STX8 ENSG00000170310	1.7573
9306	SBDS ENSG00000126524	1.75577
9307	MRPL37P1 ENSG00000266946	1.75491
9308	VPS36 ENSG00000136100	1.75358
9309	NDUFS8 ENSG00000110717	1.7526
9310	PABPC1P4 ENSG00000255642	1.75256
9311	DIS3L ENSG00000166938	1.75234
9312	ITGB2-AS1 ENSG00000227039	1.75016
9313	ABAT ENSG00000183044	1.74947
9314	CD160 ENSG00000117281	1.74706
9315	ARCN1 ENSG00000095139	1.7463
9316	ALAD ENSG00000148218	1.74556
9317	ABCB4 ENSG00000005471	1.7453
9318	HIST1H2BK ENSG00000197903	1.74504
9319	GPD1L ENSG00000152642	1.74482
9320	DHX36 ENSG00000174953	1.74406
9321	RNU5F-1 ENSG00000199377	1.74389
9322	FUZ ENSG00000010361	1.74382
9323	THAP5 ENSG00000177683	1.7425
9324	MTIF3 ENSG00000122033	1.74069
9325	TARBP2 ENSG00000139546	1.73947
9326	DAAM1 ENSG00000100592	1.73923
9327	DHX32 ENSG00000089876	1.73764
9328	LRRC37A2 ENSG00000238083	1.73611
9329	SRI ENSG00000075142	1.73599
9330	KATNB1 ENSG00000140854	1.73424
9331	TMEM68 ENSG00000167904	1.73268
9332	ATG14 ENSG00000126775	1.73267
9333	FKBP14 ENSG00000106080	1.73252
9334	DNAJA2 ENSG00000069345	1.73237
9335	ZNF595 ENSG00000272602	1.73218
9336	COG5 ENSG00000164597	1.73127
9337	RLF ENSG00000117000	1.72938
9338	EAPP ENSG00000129518	1.72863
9339	CCZ1 ENSG00000122674	1.72841
9340	PHEX ENSG00000102174	1.72761
9341	RPS24 ENSG00000138326	1.72637
9342	DCAF12 ENSG00000198876	1.72599
9343	CTDNEP1 ENSG00000175826	1.72547
9344	DCAF11 ENSG00000100897	1.72518
9345	PRRC2A ENSG00000204469	1.72491
9346	ARIH2 ENSG00000177479	1.72351
9347	LRRC20 ENSG00000172731	1.72262
9348	HIST4H4 ENSG00000197837	1.72146
9349	ZNF136 ENSG00000196646	1.72112
9350	DDX19A ENSG00000168872	1.72095
9351	GORAB ENSG00000120370	1.72095
9352	GPN3 ENSG00000111231	1.72077
9353	HNRNPM ENSG00000099783	1.71907
9354	INTS11 ENSG00000127054	1.7182
9355	FP565260.1 ENSG00000275464	1.71796
9356	LSM6 ENSG00000164167	1.71773
9357	MRPL43 ENSG00000055950	1.7174
9358	TAP2 ENSG00000204267	1.71717
9359	NGLY1 ENSG00000151092	1.71668
9360	AC093627.4 ENSG00000240859	1.71665
9361	NONOP2 ENSG00000237522	1.71643
9362	NBPF8 ENSG00000270231	1.71587
9363	SH3GL1P1 ENSG00000266777	1.71561
9364	NCOA3 ENSG00000124151	1.71549
9365	ZNF624 ENSG00000197566	1.71496
9366	LIPE-AS1 ENSG00000213904	1.71378
9367	ISCA1 ENSG00000135070	1.71272
9368	ZBTB3 ENSG00000185670	1.71254
9369	RPL13AP20 ENSG00000234498	1.71163
9370	SVBP ENSG00000177868	1.71137
9371	ATF6B ENSG00000213676	1.71044
9372	DLGAP4 ENSG00000080845	1.70947
9373	ANP32E ENSG00000143401	1.70813
9374	MICOS13 ENSG00000174917	1.70731
9375	SART3 ENSG00000075856	1.70718
9376	SDHAF1 ENSG00000205138	1.70662
9377	PSMD10 ENSG00000101843	1.70658
9378	EIF3M ENSG00000149100	1.70644
9379	SENP1 ENSG00000079387	1.70593
9380	MYL12A ENSG00000101608	1.70549
9381	ADAM19 ENSG00000135074	1.70475
9382	PELO ENSG00000152684	1.70311
9383	NFE2L3 ENSG00000050344	1.70244
9384	RPL24 ENSG00000114391	1.70236
9385	USPL1 ENSG00000132952	1.70189
9386	MTMR2 ENSG00000087053	1.70141
9387	NFAT5 ENSG00000102908	1.70128
9388	RIPK1 ENSG00000137275	1.69901
9389	PLXNB1 ENSG00000164050	1.69708
9390	CDC27 ENSG00000004897	1.69565
9391	VPS33A ENSG00000139719	1.6955
9392	SPSB2 ENSG00000111671	1.69479
9393	HIST1H1C ENSG00000187837	1.69476
9394	RANGAP1 ENSG00000100401	1.69384
9395	AC023830.3 ENSG00000278434	1.69346
9396	STRIP1 ENSG00000143093	1.69125
9397	NBPF12 ENSG00000268043	1.691
9398	OST4 ENSG00000228474	1.69076
9399	PPM1G ENSG00000115241	1.69059
9400	C19orf66 ENSG00000130813	1.69053
9401	PROCA1 ENSG00000167525	1.68994
9402	ATP7A ENSG00000165240	1.68962
9403	POC1B ENSG00000139323	1.68954
9404	COX7A2L ENSG00000115944	1.68926
9405	CCT6P1 ENSG00000228409	1.6892
9406	ZNF436 ENSG00000125945	1.68818
9407	DNA2 ENSG00000138346	1.68817
9408	EIF2B4 ENSG00000115211	1.68734
9409	ZNF654 ENSG00000175105	1.68685
9410	AC006511.3 ENSG00000279865	1.68509
9411	DNAL1 ENSG00000119661	1.6844
9412	AP1AR ENSG00000138660	1.68402
9413	GPR160 ENSG00000173890	1.68328
9414	SNORD101 ENSG00000206754	1.68116
9415	ZFC3H1 ENSG00000133858	1.68104
9416	HEIH ENSG00000278970	1.67979
9417	TRAM2 ENSG00000065308	1.67958
9418	bFGF	1.67839
9419	AL138785.1 ENSG00000225616	1.67698
9420	BCOR ENSG00000183337	1.67686
9421	MRPS18A ENSG00000096080	1.67658
9422	DHX34 ENSG00000134815	1.67609
9423	PPP6R1 ENSG00000105063	1.67585
9424	KLRC1 ENSG00000134545	1.67485
9425	EFCAB12 ENSG00000172771	1.67474
9426	AC064799.1 ENSG00000212664	1.67452
9427	BRD4 ENSG00000141867	1.67412
9428	CERS6 ENSG00000172292	1.67375
9429	AC002075.2 ENSG00000237729	1.67167
9430	SHLD3 ENSG00000253251	1.67083
9431	LRRC8D ENSG00000171492	1.67058
9432	OTUD7B ENSG00000264522	1.66906
9433	C11orf71 ENSG00000180425	1.66892
9434	ERMP1 ENSG00000099219	1.6684
9435	EPSTI1 ENSG00000133106	1.6683
9436	EMB ENSG00000170571	1.66825
9437	HIST1H4I ENSG00000276180	1.6667
9438	FAM86B3P ENSG00000173295	1.6655
9439	LINC02422 ENSG00000255760	1.66481
9440	DPP9 ENSG00000142002	1.66468
9441	LATS1 ENSG00000131023	1.66452
9442	POLQ ENSG00000051341	1.66305
9443	RAP2C-AS1 ENSG00000232160	1.662
9444	SDHAF3 ENSG00000196636	1.66164
9445	RPL15 ENSG00000174748	1.66016
9446	PARP6 ENSG00000137817	1.65881
9447	DNPH1 ENSG00000112667	1.65737
9448	KIF5C ENSG00000168280	1.65705
9449	GSTZ1 ENSG00000100577	1.65356
9450	CNOT4 ENSG00000080802	1.653
9451	PLAC8 ENSG00000145287	1.65224
9452	SURF1 ENSG00000148290	1.65183
9453	AC099494.3 ENSG00000279620	1.65093
9454	KLHDC10 ENSG00000128607	1.6485
9455	MDM1 ENSG00000111554	1.64755
9456	NFATC2 ENSG00000101096	1.64714
9457	MZT1 ENSG00000204899	1.64682
9458	AC068888.1 ENSG00000257337	1.64624
9459	AC018738.1 ENSG00000237039	1.64618
9460	MPP5 ENSG00000072415	1.64573
9461	CD19 ENSG00000177455	1.64554
9462	ASXL2 ENSG00000143970	1.64536
9463	AC005332.3 ENSG00000274561	1.64527
9464	GEMIN7 ENSG00000142252	1.64511
9465	ZNF28 ENSG00000198538	1.64217
9466	COG2 ENSG00000135775	1.64051
9467	HIST1H2BC ENSG00000180596	1.64039
9468	CBFB ENSG00000067955	1.63989
9469	TCF3P1 ENSG00000236567	1.63918
9470	GTF3C4 ENSG00000125484	1.63848
9471	AC007610.4 ENSG00000279356	1.63835
9472	SNHG8 ENSG00000269893	1.63792
9473	NOL10 ENSG00000115761	1.63777
9474	CEP164 ENSG00000110274	1.63774
9475	AP006284.1 ENSG00000254815	1.63713
9476	C18orf54 ENSG00000166845	1.63662
9477	NEMF ENSG00000165525	1.63583
9478	HSD17B7P2 ENSG00000099251	1.63553
9479	CUL1 ENSG00000055130	1.634
9480	ARID4B ENSG00000054267	1.63346
9481	CLCC1 ENSG00000121940	1.63319
9482	ELMOD3 ENSG00000115459	1.63282
9483	SHMT1 ENSG00000176974	1.63014
9484	SIVA1 ENSG00000184990	1.63006
9485	LRRC27 ENSG00000148814	1.62937
9486	IGBP1 ENSG00000089289	1.62699
9487	SNORD12C ENSG00000209042	1.626
9488	DHX40 ENSG00000108406	1.6255
9489	CLPTM1L ENSG00000049656	1.6254
9490	RAB14 ENSG00000119396	1.62535
9491	AC246787.1 ENSG00000225200	1.625
9492	RAB11B-AS1 ENSG00000269386	1.62462
9493	SGCB ENSG00000163069	1.62407
9494	SHF ENSG00000138606	1.62394
9495	CAMTA1 ENSG00000171735	1.62269
9496	IL_27	1.62268
9497	DONSON ENSG00000159147	1.62205
9498	MMUT ENSG00000146085	1.62168
9499	COMMD4 ENSG00000140365	1.62084
9500	DPM3 ENSG00000179085	1.61982
9501	C15orf53 ENSG00000175779	1.61898
9502	MT-ND4L ENSG00000212907	1.61789
9503	PPM1M ENSG00000164088	1.61656
9504	CYP20A1 ENSG00000119004	1.61423
9505	LINC00869 ENSG00000277147	1.61359
9506	TMEM230 ENSG00000089063	1.61336
9507	VAMP4 ENSG00000117533	1.6129
9508	AL442067.3 ENSG00000286416	1.61265
9509	UFSP2 ENSG00000109775	1.61214
9510	NDUFB6 ENSG00000165264	1.6119
9511	SREBF2 ENSG00000198911	1.61141
9512	ORMDL2 ENSG00000123353	1.61121
9513	CCDC51 ENSG00000164051	1.61032
9514	GGA2 ENSG00000103365	1.6103
9515	COPS6 ENSG00000168090	1.60958
9516	GCNT1 ENSG00000187210	1.60891
9517	ANXA11 ENSG00000122359	1.60884
9518	ENDOG ENSG00000167136	1.60775
9519	ZBTB11-AS1 ENSG00000256628	1.60733
9520	RADX ENSG00000147231	1.60426
9521	KLHL7 ENSG00000122550	1.60328
9522	ICAM3 ENSG00000076662	1.60324
9523	YTHDC1 ENSG00000083896	1.60317
9524	RSL24D1 ENSG00000137876	1.60291
9525	LTBP2 ENSG00000119681	1.6029
9526	NOP58 ENSG00000055044	1.60288
9527	SLC17A5 ENSG00000119899	1.60266
9528	SYCP2 ENSG00000196074	1.60243
9529	TMBIM4 ENSG00000155957	1.60193
9530	SPATA20 ENSG00000006282	1.60152
9531	WASH3P ENSG00000185596	1.59657
9532	AC018647.3 ENSG00000287032	1.59587
9533	AC135050.6 ENSG00000278133	1.59526
9534	BCL2L13 ENSG00000099968	1.59426
9535	CNPY2 ENSG00000257727	1.59425
9536	AC104046.1 ENSG00000259630	1.59337
9537	GNPNAT1 ENSG00000100522	1.59319
9538	TXNDC15 ENSG00000113621	1.59295
9539	AC012676.5 ENSG00000280063	1.59169
9540	ZNF395 ENSG00000186918	1.59069
9541	RNF113A ENSG00000125352	1.58886
9542	TGM1 ENSG00000092295	1.58789
9543	TMEM191A ENSG00000226287	1.58787
9544	ZNF81 ENSG00000197779	1.58749
9545	CNTROB ENSG00000170037	1.58657
9546	GCLM ENSG00000023909	1.58546
9547	ZNHIT2 ENSG00000174276	1.5845
9548	RPL23AP53 ENSG00000223508	1.58395
9549	PSMB1 ENSG00000008018	1.58336
9550	GNG7 ENSG00000176533	1.58327
9551	MYO1D ENSG00000176658	1.5832
9552	ARFIP1 ENSG00000164144	1.58248
9553	RPS6P25 ENSG00000240616	1.58143
9554	AC008764.8 ENSG00000279529	1.58129
9555	PPIL3 ENSG00000240344	1.5812
9556	DLL1 ENSG00000198719	1.58083
9557	LINC01191 ENSG00000234199	1.57847
9558	SETD2 ENSG00000181555	1.57723
9559	AKT3-IT1 ENSG00000228939	1.57543
9560	PMFBP1 ENSG00000118557	1.57426
9561	ARMC7 ENSG00000125449	1.5737
9562	HIRA ENSG00000100084	1.57303
9563	ERVK3-1 ENSG00000142396	1.57251
9564	TKFC ENSG00000149476	1.57224
9565	PSMB9 ENSG00000240065	1.57212
9566	COMMD10 ENSG00000145781	1.57192
9567	DARS2 ENSG00000117593	1.5719
9568	FKBP3 ENSG00000100442	1.57142
9569	C14orf119 ENSG00000179933	1.57065
9570	TMEM14B ENSG00000137210	1.57036
9571	DRAM2 ENSG00000156171	1.56925
9572	NEO1 ENSG00000067141	1.569
9573	PGPEP1 ENSG00000130517	1.56659
9574	PHF20 ENSG00000025293	1.56536
9575	AL669831.4 ENSG00000230092	1.56517
9576	HNRNPH1 ENSG00000169045	1.56409
9577	LIX1-AS1 ENSG00000251513	1.56391
9578	AC104964.4 ENSG00000272505	1.56367
9579	AHSA1 ENSG00000100591	1.56185
9580	APOOL ENSG00000155008	1.56178
9581	SRSF10 ENSG00000188529	1.56093
9582	AC132938.5 ENSG00000279744	1.56045
9583	PSMB4 ENSG00000159377	1.5584
9584	PCDH9 ENSG00000184226	1.55829
9585	TBC1D22B ENSG00000065491	1.55829
9586	CMTM1 ENSG00000089505	1.55747
9587	ADGRG5 ENSG00000159618	1.55726
9588	ZDHHC4 ENSG00000136247	1.55632
9589	PPA2 ENSG00000138777	1.55543
9590	PSMB8 ENSG00000204264	1.55489
9591	GGCX ENSG00000115486	1.55425
9592	PDE6D ENSG00000156973	1.55339
9593	SUCLG1 ENSG00000163541	1.55286
9594	ZDBF2 ENSG00000204186	1.55265
9595	SNRK-AS1 ENSG00000234617	1.55237
9596	TCEA1 ENSG00000187735	1.55213
9597	C7orf31 ENSG00000153790	1.55011
9598	SNORD17 ENSG00000212232	1.54967
9599	AFG3L1P ENSG00000223959	1.54954
9600	SYVN1 ENSG00000162298	1.54786
9601	RNF26 ENSG00000173456	1.54771
9602	IFIT3 ENSG00000119917	1.54731
9603	SPCS1 ENSG00000114902	1.54677
9604	AC239799.2 ENSG00000287190	1.54528
9605	TNFRSF14-AS1 ENSG00000238164	1.54511
9606	STUB1 ENSG00000103266	1.54335
9607	UQCRH ENSG00000173660	1.54027
9608	SLC12A4 ENSG00000124067	1.54
9609	WAPL ENSG00000062650	1.53929
9610	NDUFAF2 ENSG00000164182	1.53801
9611	BISPR ENSG00000282851	1.53792
9612	DDX10P1 ENSG00000237135	1.5378
9613	LRRC37A4P ENSG00000214425	1.53463
9614	SLC25A20 ENSG00000178537	1.53373
9615	SPAG5 ENSG00000076382	1.53057
9616	RNPEPL1 ENSG00000142327	1.5292
9617	NIP7 ENSG00000132603	1.52791
9618	GTPBP2 ENSG00000172432	1.52733
9619	FAU ENSG00000149806	1.5253
9620	AL669831.1 ENSG00000228327	1.52445
9621	FAM219A ENSG00000164970	1.52403
9622	MTRR ENSG00000124275	1.52374
9623	RPLP1 ENSG00000137818	1.52346
9624	MB21D2 ENSG00000180611	1.52336
9625	TNPO1 ENSG00000083312	1.52317
9626	CHPT1 ENSG00000111666	1.52295
9627	CTSW ENSG00000172543	1.52281
9628	KPNB1 ENSG00000108424	1.52244
9629	ZNF490 ENSG00000188033	1.52129
9630	NDUFB11 ENSG00000147123	1.5212
9631	DCPS ENSG00000110063	1.52084
9632	MDH1 ENSG00000014641	1.51998
9633	NFYB ENSG00000120837	1.51986
9634	RFX7 ENSG00000181827	1.51937
9635	NUP98 ENSG00000110713	1.51896
9636	EHD3 ENSG00000013016	1.51605
9637	FCER2 ENSG00000104921	1.51599
9638	DIP2A-IT1 ENSG00000223692	1.51477
9639	CWC15 ENSG00000150316	1.51464
9640	NLRP1 ENSG00000091592	1.51403
9641	C12orf4 ENSG00000047621	1.51265
9642	POLR3K ENSG00000161980	1.51241
9643	SMAP2 ENSG00000084070	1.51063
9644	B cells memory	1.50759
9645	RSL1D1 ENSG00000171490	1.5062
9646	DPM1 ENSG00000000419	1.50598
9647	AC016405.1 ENSG00000253372	1.5052
9648	NSRP1P1 ENSG00000235613	1.50503
9649	RPF1 ENSG00000117133	1.50466
9650	HAUS4 ENSG00000092036	1.5043
9651	SSR2 ENSG00000163479	1.50347
9652	LRIF1 ENSG00000121931	1.50336
9653	DELE1 ENSG00000081791	1.50256
9654	OTULIN ENSG00000154124	1.50188
9655	CCDC125 ENSG00000183323	1.50095
9656	STK35 ENSG00000125834	1.5006
9657	AC021321.2 ENSG00000287214	1.50008
9658	CUL3 ENSG00000036257	1.49936
9659	TFDP2 ENSG00000114126	1.49788
9660	ANKRD11 ENSG00000167522	1.49652
9661	FAM86DP ENSG00000244026	1.49636
9662	CACYBP ENSG00000116161	1.49596
9663	PDLIM1 ENSG00000107438	1.4958
9664	CA13 ENSG00000185015	1.49499
9665	AP1S3 ENSG00000152056	1.49379
9666	SLF1 ENSG00000133302	1.49374
9667	MTFR1L ENSG00000117640	1.49309
9668	FAM111B ENSG00000189057	1.493
9669	FLAD1 ENSG00000160688	1.49178
9670	SMAD3 ENSG00000166949	1.49161
9671	CUL2 ENSG00000108094	1.49087
9672	SUDS3 ENSG00000111707	1.49034
9673	B9D2 ENSG00000123810	1.48983
9674	MX1 ENSG00000157601	1.4896
9675	AC022966.1 ENSG00000055483	1.48516
9676	SNHG5 ENSG00000203875	1.48488
9677	SNRPE ENSG00000182004	1.48482
9678	AC005726.1 ENSG00000258472	1.48436
9679	DDX3X ENSG00000215301	1.48329
9680	CCDC154 ENSG00000197599	1.48233
9681	HNRNPU ENSG00000153187	1.48066
9682	NUAK2 ENSG00000163545	1.47862
9683	RPS15AP1 ENSG00000214535	1.47836
9684	DTD1 ENSG00000125821	1.47787
9685	KBTBD7 ENSG00000120696	1.47709
9686	OSBPL9 ENSG00000117859	1.4765
9687	BCR ENSG00000186716	1.47577
9688	LEMD3 ENSG00000174106	1.47566
9689	EPG5 ENSG00000152223	1.47535
9690	TSEN15 ENSG00000198860	1.47462
9691	AL355581.1 ENSG00000227678	1.47152
9692	AHCTF1 ENSG00000153207	1.47009
9693	PPP1R12B ENSG00000077157	1.46997
9694	RRS1 ENSG00000179041	1.46935
9695	POM121C ENSG00000272391	1.46895
9696	AC034236.1 ENSG00000185641	1.46856
9697	GABARAPL2 ENSG00000034713	1.46637
9698	IMP4 ENSG00000136718	1.46568
9699	OVCH1-AS1 ENSG00000257599	1.4644
9700	SMPD4 ENSG00000136699	1.46355
9701	TEX9 ENSG00000151575	1.46307
9702	IFNAR2 ENSG00000159110	1.46254
9703	TEX264 ENSG00000164081	1.46064
9704	ARMCX3 ENSG00000102401	1.45998
9705	IFT88 ENSG00000032742	1.45919
9706	HACE1 ENSG00000085382	1.45895
9707	ACTR3B ENSG00000133627	1.45842
9708	CCSER1 ENSG00000184305	1.45838
9709	CNBP ENSG00000169714	1.45823
9710	MITD1 ENSG00000158411	1.45743
9711	PMPCB ENSG00000105819	1.45682
9712	PGBD2 ENSG00000185220	1.45296
9713	TRIB3 ENSG00000101255	1.45143
9714	ZFAND1 ENSG00000104231	1.44939
9715	NAIF1 ENSG00000171169	1.44887
9716	AP001033.2 ENSG00000273284	1.44725
9717	MSL1 ENSG00000188895	1.44617
9718	EIF2AK2 ENSG00000055332	1.44536
9719	OSBPL2 ENSG00000130703	1.44507
9720	UPF2 ENSG00000151461	1.44474
9721	AC083799.1 ENSG00000203644	1.4436
9722	AL161891.1 ENSG00000276672	1.44302
9723	AL390957.1 ENSG00000285280	1.44221
9724	ABCD3 ENSG00000117528	1.44179
9725	VPS33B ENSG00000184056	1.44129
9726	TTC30A ENSG00000197557	1.43944
9727	EYA3 ENSG00000158161	1.43893
9728	CDK17 ENSG00000059758	1.43892
9729	VGLL4 ENSG00000144560	1.43743
9730	SOCS1 ENSG00000185338	1.43696
9731	KCND1 ENSG00000102057	1.43496
9732	ATP6V1G1 ENSG00000136888	1.4345
9733	AL022311.1 ENSG00000279738	1.43244
9734	CIB1 ENSG00000185043	1.43186
9735	RGS10 ENSG00000148908	1.43161
9736	CCDC62 ENSG00000130783	1.43096
9737	CDK18 ENSG00000117266	1.43052
9738	IL18BP ENSG00000137496	1.42954
9739	FTH1P16 ENSG00000227376	1.42871
9740	LRRC8A ENSG00000136802	1.4282
9741	MEMO1 ENSG00000162959	1.42808
9742	STIM2 ENSG00000109689	1.42789
9743	DOCK8 ENSG00000107099	1.42741
9744	TSTD3 ENSG00000279170	1.425
9745	ZBTB48 ENSG00000204859	1.42481
9746	PUS3 ENSG00000110060	1.42397
9747	RABGGTB ENSG00000137955	1.42257
9748	CCDC28A ENSG00000024862	1.42249
9749	WHRN ENSG00000095397	1.42225
9750	SGSM1 ENSG00000167037	1.42223
9751	PPP1R3B ENSG00000173281	1.42213
9752	RBM15B ENSG00000259956	1.42084
9753	RPL5P4 ENSG00000229994	1.41986
9754	USP30 ENSG00000135093	1.41964
9755	AL133216.2 ENSG00000276805	1.4196
9756	KCNAB3 ENSG00000170049	1.41854
9757	PCCB ENSG00000114054	1.41762
9758	SLX4IP ENSG00000149346	1.41728
9759	TAPBP ENSG00000231925	1.41693
9760	DGCR8 ENSG00000128191	1.41592
9761	SMIM27 ENSG00000235453	1.41469
9762	USP38 ENSG00000170185	1.41467
9763	ACIN1 ENSG00000100813	1.41388
9764	METTL18 ENSG00000171806	1.41366
9765	GGNBP2 ENSG00000278311	1.41355
9766	NOP56 ENSG00000101361	1.41183
9767	GALNS ENSG00000141012	1.41128
9768	TYRO3P ENSG00000259581	1.4101
9769	NCBP3 ENSG00000074356	1.41006
9770	PCNA ENSG00000132646	1.40846
9771	AC007381.1 ENSG00000228590	1.40696
9772	ARHGAP17 ENSG00000140750	1.40659
9773	TTC13 ENSG00000143643	1.40616
9774	YY1AP1 ENSG00000163374	1.40488
9775	DECR1 ENSG00000104325	1.40467
9776	TGFBRAP1 ENSG00000135966	1.40453
9777	POLR3F ENSG00000132664	1.40448
9778	MRPL2 ENSG00000112651	1.40406
9779	C1orf52 ENSG00000162642	1.40387
9780	WNK1 ENSG00000060237	1.40312
9781	MYH9 ENSG00000100345	1.40287
9782	COASY ENSG00000068120	1.40284
9783	NUDT21 ENSG00000167005	1.40112
9784	H2AFV ENSG00000105968	1.40111
9785	CRADD ENSG00000169372	1.40081
9786	PAX5 ENSG00000196092	1.39986
9787	MT-ND3 ENSG00000198840	1.39886
9788	R3HDM1 ENSG00000048991	1.39807
9789	FEM1B ENSG00000169018	1.39737
9790	SLC30A7 ENSG00000162695	1.39733
9791	FBXO8 ENSG00000164117	1.39674
9792	CHD1L ENSG00000131778	1.39666
9793	MOSPD3 ENSG00000106330	1.39617
9794	HLA-J ENSG00000204622	1.39579
9795	AC004223.2 ENSG00000267457	1.39479
9796	RPL15P3 ENSG00000212802	1.3945
9797	MUS81 ENSG00000172732	1.39416
9798	ARMCX5-GPRASP2 ENSG00000271147	1.39251
9799	NDST2 ENSG00000166507	1.39213
9800	TFR2 ENSG00000106327	1.39111
9801	TMEM9 ENSG00000116857	1.39017
9802	PERP ENSG00000112378	1.38987
9803	AC093525.8 ENSG00000279520	1.38929
9804	KANSL3 ENSG00000114982	1.38884
9805	TMCC1 ENSG00000172765	1.38827
9806	IST1 ENSG00000182149	1.38795
9807	EXT2 ENSG00000151348	1.3847
9808	TMEM18 ENSG00000151353	1.38455
9809	ZNF451 ENSG00000112200	1.38415
9810	LTN1 ENSG00000198862	1.38175
9811	KLF2 ENSG00000127528	1.38173
9812	ATP13A4 ENSG00000127249	1.38141
9813	VIRMA ENSG00000164944	1.38122
9814	FBXW2 ENSG00000119402	1.38055
9815	NBDY ENSG00000204272	1.3797
9816	TMTC4 ENSG00000125247	1.37837
9817	PLEKHG1 ENSG00000120278	1.3783
9818	RBMXL1 ENSG00000213516	1.37783
9819	AC099336.2 ENSG00000236439	1.37661
9820	PIP4K2C ENSG00000166908	1.37657
9821	CREBRF ENSG00000164463	1.37617
9822	OSBPL10 ENSG00000144645	1.37521
9823	SYNPO ENSG00000171992	1.37515
9824	RNLS ENSG00000184719	1.37469
9825	RRM2 ENSG00000171848	1.37363
9826	AC240274.1 ENSG00000271254	1.37358
9827	MIF ENSG00000240972	1.37351
9828	PSMD6 ENSG00000163636	1.37261
9829	AC015871.3 ENSG00000278600	1.37216
9830	RPS3AP26 ENSG00000214389	1.3721
9831	SLC12A2 ENSG00000064651	1.3719
9832	ARL13B ENSG00000169379	1.37183
9833	CLUH ENSG00000132361	1.3711
9834	ARHGAP35 ENSG00000160007	1.37105
9835	AC009093.8 ENSG00000284649	1.37067
9836	STX2 ENSG00000111450	1.3706
9837	ZNF542P ENSG00000240225	1.36931
9838	MT-TT ENSG00000210195	1.36902
9839	LZTR1 ENSG00000099949	1.36893
9840	TMEM242 ENSG00000215712	1.3675
9841	AC108134.3 ENSG00000262370	1.36675
9842	GHDC ENSG00000167925	1.36653
9843	ERO1A ENSG00000197930	1.36484
9844	MBIP ENSG00000151332	1.36425
9845	ZNF384 ENSG00000126746	1.36252
9846	FCRLA ENSG00000132185	1.36045
9847	SAP130 ENSG00000136715	1.35968
9848	AL118558.3 ENSG00000271780	1.35886
9849	MRPL15 ENSG00000137547	1.35796
9850	CLPX ENSG00000166855	1.35572
9851	C1orf131 ENSG00000143633	1.35493
9852	PTGFRN ENSG00000134247	1.35455
9853	RETREG2 ENSG00000144567	1.35381
9854	IL6R ENSG00000160712	1.35325
9855	CBLL1 ENSG00000105879	1.35187
9856	FECH ENSG00000066926	1.3516
9857	GPATCH11 ENSG00000152133	1.35151
9858	C19orf47 ENSG00000160392	1.35019
9859	NUDT2 ENSG00000164978	1.34961
9860	HBP1 ENSG00000105856	1.34916
9861	HIST1H4D ENSG00000277157	1.34871
9862	RPS6KB1 ENSG00000108443	1.34807
9863	TCL6 ENSG00000187621	1.34806
9864	QSOX2 ENSG00000165661	1.34752
9865	CSPP1 ENSG00000104218	1.34722
9866	UPF3B ENSG00000125351	1.34546
9867	ILF3 ENSG00000129351	1.34531
9868	GTF3C3 ENSG00000119041	1.34271
9869	GATC ENSG00000257218	1.34198
9870	LAPTM4B ENSG00000104341	1.34074
9871	AC017035.1 ENSG00000224442	1.34065
9872	SELENOI ENSG00000138018	1.33995
9873	GOLGA8N ENSG00000232653	1.33925
9874	FADS3 ENSG00000221968	1.33921
9875	PTDSS1 ENSG00000156471	1.33917
9876	NENF ENSG00000117691	1.33901
9877	PAXBP1 ENSG00000159086	1.33899
9878	ZNF92 ENSG00000146757	1.33817
9879	PAFAH1B1 ENSG00000007168	1.33803
9880	GON7 ENSG00000170270	1.33779
9881	FBXO42 ENSG00000037637	1.33722
9882	PML ENSG00000140464	1.3353
9883	NDUFS1 ENSG00000023228	1.33422
9884	ABLIM2 ENSG00000163995	1.33403
9885	CEP89 ENSG00000121289	1.33289
9886	ALKBH7 ENSG00000125652	1.33209
9887	FAM120AOS ENSG00000188938	1.33014
9888	INAFM1 ENSG00000257704	1.32905
9889	JAKMIP2 ENSG00000176049	1.32883
9890	CA11 ENSG00000063180	1.32828
9891	GDAP1 ENSG00000104381	1.32823
9892	OAS3 ENSG00000111331	1.32632
9893	FANCI ENSG00000140525	1.32527
9894	ATG9A ENSG00000198925	1.32436
9895	FOXRED2 ENSG00000100350	1.32205
9896	TRAPPC9 ENSG00000167632	1.32127
9897	CMTR2 ENSG00000180917	1.31817
9898	CYREN ENSG00000122783	1.31788
9899	ZNF699 ENSG00000196110	1.31771
9900	KHDRBS1 ENSG00000121774	1.31756
9901	LSM14B ENSG00000149657	1.31693
9902	NOP14 ENSG00000087269	1.31664
9903	DENND4C ENSG00000137145	1.31632
9904	POLE4 ENSG00000115350	1.31598
9905	SMCR8 ENSG00000176994	1.31576
9906	IMMT ENSG00000132305	1.31468
9907	YEATS2 ENSG00000163872	1.31453
9908	TMEM202-AS1 ENSG00000261423	1.31155
9909	SARS2 ENSG00000104835	1.31019
9910	GIGYF2 ENSG00000204120	1.31016
9911	SECISBP2L ENSG00000138593	1.30925
9912	POLDIP2 ENSG00000004142	1.30793
9913	RC3H1-IT1 ENSG00000236535	1.3072
9914	ASNSD1 ENSG00000138381	1.30467
9915	P2RX5-TAX1BP3 ENSG00000257950	1.30404
9916	COX4I1 ENSG00000131143	1.30382
9917	CRACR2A ENSG00000130038	1.3027
9918	ZNRD1 ENSG00000066379	1.30039
9919	AC092944.1 ENSG00000243176	1.29998
9920	SPINDOC ENSG00000168005	1.29995
9921	TNF_beta	1.29834
9922	WDR46 ENSG00000227057	1.29752
9923	RAD23A ENSG00000179262	1.2975
9924	NDC80 ENSG00000080986	1.29735
9925	AC016747.1 ENSG00000212978	1.29722
9926	UCHL5 ENSG00000116750	1.29719
9927	SCOC ENSG00000153130	1.29715
9928	PLEKHA8P1 ENSG00000134297	1.29558
9929	RTCB ENSG00000100220	1.29545
9930	RPL7P1 ENSG00000214485	1.29543
9931	NKAPD1 ENSG00000150776	1.29434
9932	MED12 ENSG00000184634	1.29404
9933	ARPC1A ENSG00000241685	1.29284
9934	RSPH4A ENSG00000111834	1.29269
9935	KNSTRN ENSG00000128944	1.29086
9936	AC018442.1 ENSG00000235683	1.28901
9937	AC009133.1 ENSG00000238045	1.289
9938	PCMTD1 ENSG00000168300	1.28869
9939	TPT1 ENSG00000133112	1.28857
9940	WDR17 ENSG00000150627	1.28842
9941	ADAR ENSG00000160710	1.28805
9942	NFE2L1 ENSG00000082641	1.28716
9943	MSANTD1 ENSG00000188981	1.28647
9944	USP33 ENSG00000077254	1.28646
9945	BICRAL ENSG00000112624	1.285
9946	KIAA1109 ENSG00000138688	1.28496
9947	SCARF2 ENSG00000244486	1.28451
9948	MFAP3 ENSG00000037749	1.28393
9949	UBXN8 ENSG00000104691	1.28245
9950	RF00019 ENSG00000201217	1.28148
9951	VPS53 ENSG00000141252	1.2805
9952	CCDC86 ENSG00000110104	1.28041
9953	PMM2 ENSG00000140650	1.28011
9954	C2orf49 ENSG00000135974	1.27949
9955	MARCH8 ENSG00000165406	1.2789
9956	AC018521.5 ENSG00000264920	1.27877
9957	TRIM21 ENSG00000132109	1.27827
9958	NPM1P37 ENSG00000219085	1.27822
9959	JAM3 ENSG00000166086	1.27728
9960	TXNL4B ENSG00000140830	1.27723
9961	TMEM199 ENSG00000244045	1.27536
9962	YIPF6 ENSG00000181704	1.27399
9963	GPSM3 ENSG00000213654	1.27368
9964	ZSCAN16 ENSG00000196812	1.27317
9965	TMLHE ENSG00000185973	1.27246
9966	AP003170.1 ENSG00000255710	1.27191
9967	TAF1B ENSG00000115750	1.27131
9968	BTBD6 ENSG00000184887	1.27038
9969	MCM9 ENSG00000111877	1.27025
9970	MYO18A ENSG00000196535	1.26896
9971	LRWD1 ENSG00000161036	1.26847
9972	PTRH1 ENSG00000187024	1.26817
9973	TCEA1P2 ENSG00000230409	1.26759
9974	CENPL ENSG00000120334	1.26726
9975	BRD7 ENSG00000166164	1.26538
9976	UBA52 ENSG00000221983	1.26461
9977	LZTFL1 ENSG00000163818	1.2633
9978	AC127024.8 ENSG00000280069	1.26295
9979	EXOC6 ENSG00000138190	1.26233
9980	HIST2H2AC ENSG00000184260	1.26144
9981	AL390728.6 ENSG00000259865	1.26138
9982	BRD1 ENSG00000100425	1.26026
9983	AC002558.3 ENSG00000262265	1.26018
9984	TIPIN ENSG00000075131	1.25956
9985	CLK3 ENSG00000179335	1.25887
9986	CREBBP ENSG00000005339	1.2588
9987	SMAGP ENSG00000170545	1.25871
9988	AL031587.5 ENSG00000278948	1.25831
9989	TRGC2 ENSG00000227191	1.2577
9990	NDUFA12 ENSG00000184752	1.25709
9991	STAG3L5P ENSG00000242294	1.25659
9992	ZNF652 ENSG00000198740	1.25641
9993	TRIT1 ENSG00000043514	1.25602
9994	SMIM5 ENSG00000204323	1.25563
9995	POFUT1 ENSG00000101346	1.25535
9996	VPS4A ENSG00000132612	1.25364
9997	RPP25L ENSG00000164967	1.25167
9998	PPP4R3B ENSG00000275052	1.25151
9999	NUFIP1 ENSG00000083635	1.25082
10000	NFYA ENSG00000001167	1.25067
10001	SERPINB9P1 ENSG00000230438	1.25013
10002	LYSMD2 ENSG00000140280	1.24968
10003	HSPB11 ENSG00000081870	1.24923
10004	OXA1L ENSG00000155463	1.24878
10005	SP110 ENSG00000135899	1.24783
10006	SNRPF ENSG00000139343	1.24752
10007	AL049834.1 ENSG00000042317	1.24676
10008	MAP3K14 ENSG00000006062	1.24663
10009	NAT1 ENSG00000171428	1.24651
10010	GOLGA5 ENSG00000066455	1.24553
10011	DISC1-IT1 ENSG00000226758	1.24547
10012	MED6 ENSG00000133997	1.24478
10013	ZNF79 ENSG00000196152	1.24462
10014	PIH1D1 ENSG00000104872	1.24452
10015	TTC22 ENSG00000006555	1.24423
10016	SLC35F5 ENSG00000115084	1.24363
10017	DHX37 ENSG00000150990	1.24331
10018	AC010173.1 ENSG00000258101	1.24317
10019	MCM6 ENSG00000076003	1.24225
10020	ATF2 ENSG00000115966	1.2422
10021	UBR2 ENSG00000024048	1.24168
10022	EIF3L ENSG00000100129	1.24058
10023	SKI ENSG00000157933	1.24042
10024	ZUP1 ENSG00000153975	1.23807
10025	STARD10 ENSG00000214530	1.23662
10026	SLC25A4 ENSG00000151729	1.23644
10027	MSL2 ENSG00000174579	1.23587
10028	COG6 ENSG00000133103	1.23541
10029	AL592437.2 ENSG00000232486	1.23283
10030	RN7SKP9 ENSG00000201793	1.23163
10031	AKAP9 ENSG00000127914	1.23102
10032	MS4A1 ENSG00000156738	1.23081
10033	RN7SKP80 ENSG00000202058	1.23067
10034	SNX9 ENSG00000130340	1.23065
10035	RALGPS2 ENSG00000116191	1.23028
10036	VPS50 ENSG00000004766	1.22991
10037	CCDC146 ENSG00000135205	1.22967
10038	UTP3 ENSG00000132467	1.22962
10039	NCL ENSG00000115053	1.22905
10040	ESCO1 ENSG00000141446	1.22903
10041	C6orf203 ENSG00000130349	1.22713
10042	WIPF1 ENSG00000115935	1.22701
10043	GGCT ENSG00000006625	1.22678
10044	INTS7 ENSG00000143493	1.2265
10045	APBA1 ENSG00000107282	1.22587
10046	CHPF2 ENSG00000033100	1.22544
10047	RNU1-2 ENSG00000207005	1.22531
10048	NADK2 ENSG00000152620	1.22481
10049	ELMO3 ENSG00000102890	1.22478
10050	RTRAF ENSG00000087302	1.22472
10051	AC007881.3 ENSG00000272735	1.22316
10052	CDIPT ENSG00000103502	1.22313
10053	EPM2AIP1 ENSG00000178567	1.22304
10054	AL353807.5 ENSG00000287839	1.22227
10055	ZNF615 ENSG00000197619	1.22218
10056	SOS1 ENSG00000115904	1.22209
10057	MCF2L2 ENSG00000053524	1.22175
10058	PRUNE1 ENSG00000143363	1.22132
10059	CKAP2 ENSG00000136108	1.22049
10060	HDAC11 ENSG00000163517	1.21886
10061	IL20RB ENSG00000174564	1.21886
10062	ACADM ENSG00000117054	1.21819
10063	ZDHHC8 ENSG00000099904	1.21769
10064	AL627171.1 ENSG00000278002	1.21736
10065	KIF27 ENSG00000165115	1.21735
10066	LAMA2 ENSG00000196569	1.21734
10067	AL121832.3 ENSG00000275437	1.21611
10068	AC008906.1 ENSG00000248734	1.21588
10069	BORA ENSG00000136122	1.21527
10070	FAAHP1 ENSG00000232022	1.21504
10071	LRRC37A3 ENSG00000176809	1.21478
10072	RN7SKP230 ENSG00000202512	1.21424
10073	AKAP7 ENSG00000118507	1.2142
10074	CWF19L1 ENSG00000095485	1.21368
10075	RPS9 ENSG00000170889	1.2132
10076	TBC1D16 ENSG00000167291	1.21243
10077	TG ENSG00000042832	1.2121
10078	GTF2IP13 ENSG00000272556	1.21119
10079	AC113410.4 ENSG00000286408	1.21085
10080	NAPSB ENSG00000131401	1.2106
10081	ATP5F1A ENSG00000152234	1.21028
10082	PHRF1 ENSG00000070047	1.20923
10083	ZNF845 ENSG00000213799	1.20847
10084	TNFRSF11A ENSG00000141655	1.2084
10085	POM121 ENSG00000196313	1.20745
10086	GTF2H2 ENSG00000145736	1.20721
10087	TCTE3 ENSG00000184786	1.2067
10088	LTV1 ENSG00000135521	1.20659
10089	CCNL2P1 ENSG00000248283	1.20574
10090	MAP3K2-DT ENSG00000236682	1.20478
10091	RNF115 ENSG00000265491	1.20433
10092	TRIM22 ENSG00000132274	1.20388
10093	RAB11FIP4 ENSG00000131242	1.20371
10094	LRP10 ENSG00000197324	1.2035
10095	MAZ ENSG00000103495	1.20315
10096	TUFT1 ENSG00000143367	1.20255
10097	SYNPO2 ENSG00000172403	1.20096
10098	AL391988.1 ENSG00000277879	1.20039
10099	ALG14 ENSG00000172339	1.20017
10100	IPO13 ENSG00000117408	1.19962
10101	AL033519.2 ENSG00000219023	1.19952
10102	CGGBP1 ENSG00000163320	1.19945
10103	RPL7AP50 ENSG00000213609	1.1984
10104	MTHFD2L ENSG00000163738	1.19812
10105	TBC1D15 ENSG00000121749	1.19805
10106	DCP1A ENSG00000272886	1.1974
10107	AC117382.1 ENSG00000240695	1.19695
10108	SOCS5 ENSG00000171150	1.1962
10109	AC007728.2 ENSG00000261644	1.19615
10110	STX18 ENSG00000168818	1.19363
10111	DYRK4 ENSG00000010219	1.19264
10112	SUZ12 ENSG00000178691	1.19221
10113	ELOVL6 ENSG00000170522	1.19192
10114	ERMN ENSG00000136541	1.19123
10115	GXYLT1 ENSG00000151233	1.19072
10116	C6orf99 ENSG00000203711	1.19064
10117	PMS1 ENSG00000064933	1.19039
10118	MAPKAP1 ENSG00000119487	1.18995
10119	PWP1 ENSG00000136045	1.18963
10120	MESD ENSG00000117899	1.1893
10121	LINC01948 ENSG00000248727	1.18915
10122	RBM38 ENSG00000132819	1.18908
10123	YJEFN3 ENSG00000250067	1.18828
10124	FXYD5 ENSG00000089327	1.18788
10125	RNF219 ENSG00000152193	1.18739
10126	ZBTB38 ENSG00000177311	1.18732
10127	AC132938.3 ENSG00000265458	1.18686
10128	PLEKHJ1 ENSG00000104886	1.18505
10129	AL645728.1 ENSG00000215014	1.18362
10130	EOMES ENSG00000163508	1.18232
10131	AC104162.2 ENSG00000285399	1.18208
10132	CDC26 ENSG00000176386	1.18083
10133	IL_17B	1.1805
10134	AC130448.1 ENSG00000279202	1.17862
10135	POGLUT3 ENSG00000178202	1.17536
10136	ENPP5 ENSG00000112796	1.17357
10137	PNN ENSG00000100941	1.17155
10138	AC079684.1 ENSG00000274943	1.1701
10139	TMEM203 ENSG00000187713	1.16965
10140	PDHA1 ENSG00000131828	1.16954
10141	FANCB ENSG00000181544	1.16891
10142	ICA1L ENSG00000163596	1.16828
10143	RPS15AP10 ENSG00000225447	1.16701
10144	LINC01176 ENSG00000281404	1.16693
10145	MED1 ENSG00000125686	1.16687
10146	MRPL22 ENSG00000082515	1.16601
10147	TRPC4AP ENSG00000100991	1.16573
10148	MOAP1 ENSG00000165943	1.16509
10149	CACFD1 ENSG00000160325	1.16476
10150	CEP162 ENSG00000135315	1.16465
10151	ZSCAN21 ENSG00000166529	1.1643
10152	COQ10A ENSG00000135469	1.16312
10153	TRIM28 ENSG00000130726	1.16268
10154	AIMP1 ENSG00000164022	1.1619
10155	SIAE ENSG00000110013	1.16165
10156	ICE1 ENSG00000164151	1.16131
10157	HAUS1 ENSG00000152240	1.1609
10158	NDUFAF4 ENSG00000123545	1.16087
10159	GOT1 ENSG00000120053	1.1601
10160	BMS1 ENSG00000165733	1.15969
10161	MAP4K3-DT ENSG00000231312	1.15885
10162	FGFR1OP2 ENSG00000111790	1.1574
10163	PPP1R8 ENSG00000117751	1.15734
10164	AC093330.2 ENSG00000279811	1.15653
10165	TMEM185A ENSG00000269556	1.15637
10166	DHRS4L2 ENSG00000187630	1.15513
10167	TMEM101 ENSG00000091947	1.15416
10168	REV3L ENSG00000009413	1.15374
10169	SNX19 ENSG00000120451	1.15311
10170	ZNF296 ENSG00000170684	1.15221
10171	HLA-DRB6 ENSG00000229391	1.15192
10172	PYCR3 ENSG00000104524	1.15096
10173	VPS39 ENSG00000166887	1.14991
10174	ATG4A ENSG00000101844	1.14965
10175	NINL ENSG00000101004	1.14897
10176	PRAF2 ENSG00000243279	1.14719
10177	APOL2 ENSG00000128335	1.14673
10178	EIF4ENIF1 ENSG00000184708	1.14604
10179	USE1 ENSG00000053501	1.14594
10180	DYNC2H1 ENSG00000187240	1.14534
10181	AC055839.2 ENSG00000286190	1.14525
10182	EGLN3 ENSG00000129521	1.1451
10183	COMMD3 ENSG00000148444	1.14482
10184	DCAF13P3 ENSG00000259378	1.14405
10185	RPL21P16 ENSG00000220842	1.1422
10186	ARGLU1 ENSG00000134884	1.14135
10187	SMC3 ENSG00000108055	1.14004
10188	NNT ENSG00000112992	1.13957
10189	UBR7 ENSG00000012963	1.13776
10190	AC105429.1 ENSG00000276337	1.13728
10191	ALDH9A1 ENSG00000143149	1.13707
10192	RIDA ENSG00000132541	1.13698
10193	UBR4 ENSG00000127481	1.13659
10194	KANSL2 ENSG00000139620	1.13628
10195	AQR ENSG00000021776	1.13611
10196	POP7 ENSG00000172336	1.13505
10197	RNF111 ENSG00000157450	1.13474
10198	CFDP1 ENSG00000153774	1.13416
10199	ABCE1 ENSG00000164163	1.13363
10200	WRAP53 ENSG00000141499	1.13273
10201	FAM172A ENSG00000113391	1.13252
10202	AL136454.1 ENSG00000231767	1.1313
10203	UBTD2 ENSG00000168246	1.13075
10204	PSPH ENSG00000146733	1.13013
10205	NCALD ENSG00000104490	1.13006
10206	RPL21P28 ENSG00000220749	1.1291
10207	NDUFAF7 ENSG00000003509	1.12894
10208	RWDD3 ENSG00000122481	1.1289
10209	C2CD2 ENSG00000157617	1.1267
10210	ZNF777 ENSG00000196453	1.12564
10211	ZBTB18 ENSG00000179456	1.12555
10212	RRN3 ENSG00000085721	1.12549
10213	BCORL1 ENSG00000085185	1.12452
10214	RGPD8 ENSG00000169629	1.12417
10215	SDCCAG8 ENSG00000054282	1.12397
10216	TAOK2 ENSG00000149930	1.12316
10217	DYNC2LI1 ENSG00000138036	1.12166
10218	FAM207A ENSG00000160256	1.11983
10219	STAG3 ENSG00000066923	1.11969
10220	AL135905.2 ENSG00000285976	1.11873
10221	DAPK2 ENSG00000035664	1.1186
10222	Z93241.1 ENSG00000270022	1.11777
10223	CRKL ENSG00000099942	1.11743
10224	ARL3 ENSG00000138175	1.11731
10225	RAC2 ENSG00000128340	1.11688
10226	PLEC ENSG00000178209	1.11687
10227	RPS3P2 ENSG00000231307	1.1167
10228	PHB ENSG00000167085	1.11587
10229	NDUFA4 ENSG00000189043	1.11553
10230	CCDC15 ENSG00000149548	1.1147
10231	AL158163.2 ENSG00000278601	1.11421
10232	AC021106.1 ENSG00000249863	1.11375
10233	MRPL40 ENSG00000185608	1.11363
10234	HTT ENSG00000197386	1.11291
10235	ZNF600 ENSG00000189190	1.11282
10236	NIPSNAP3B ENSG00000165028	1.11247
10237	AC009086.2 ENSG00000279583	1.11242
10238	KAT7 ENSG00000136504	1.11235
10239	SLC45A4 ENSG00000022567	1.10927
10240	FAIM ENSG00000158234	1.10895
10241	MORC3 ENSG00000159256	1.10753
10242	EIF2S1 ENSG00000134001	1.10735
10243	DDX12P ENSG00000214826	1.10559
10244	DAD1 ENSG00000129562	1.10435
10245	HOXB-AS1 ENSG00000230148	1.10434
10246	SART1 ENSG00000175467	1.10116
10247	SIAH1 ENSG00000196470	1.1005
10248	SNRK ENSG00000163788	1.09962
10249	DTX3L ENSG00000163840	1.09928
10250	RMI1 ENSG00000178966	1.09921
10251	SAFB ENSG00000160633	1.09807
10252	SIN3B ENSG00000127511	1.09712
10253	COX6CP1 ENSG00000260318	1.09692
10254	GBP1 ENSG00000117228	1.0945
10255	NSRP1 ENSG00000126653	1.0941
10256	HNRNPA1L2 ENSG00000139675	1.09359
10257	UST ENSG00000111962	1.09345
10258	TRAFD1 ENSG00000135148	1.09321
10259	RPL41P5 ENSG00000256393	1.09311
10260	SNORA73B ENSG00000200087	1.09289
10261	AC118344.2 ENSG00000279759	1.09281
10262	SMIM4 ENSG00000168273	1.09219
10263	AC006230.1 ENSG00000287778	1.09208
10264	LPAR6 ENSG00000139679	1.09153
10265	WASHC1 ENSG00000181404	1.0907
10266	FAM241A ENSG00000174749	1.09037
10267	ALS2 ENSG00000003393	1.09001
10268	TENT4A ENSG00000112941	1.08945
10269	C11orf95 ENSG00000188070	1.08919
10270	MED14 ENSG00000180182	1.08902
10271	FMN1 ENSG00000248905	1.08855
10272	AL050343.1 ENSG00000266993	1.08789
10273	LRRFIP1P1 ENSG00000240429	1.08765
10274	TSTA3 ENSG00000104522	1.08748
10275	CSKMT ENSG00000214756	1.08745
10276	EXTL2 ENSG00000162694	1.08719
10277	FBXL3 ENSG00000005812	1.08712
10278	KATNAL1 ENSG00000102781	1.08605
10279	ACAT1 ENSG00000075239	1.08588
10280	AC008957.1 ENSG00000250155	1.08588
10281	NFYC-AS1 ENSG00000272145	1.08585
10282	UBE3A ENSG00000114062	1.08486
10283	AC107884.1 ENSG00000251364	1.08264
10284	MED7 ENSG00000155868	1.08242
10285	BACE2 ENSG00000182240	1.0814
10286	ATN1 ENSG00000111676	1.08031
10287	DYNLRB1 ENSG00000125971	1.0801
10288	ZDHHC23 ENSG00000184307	1.0782
10289	GFI1 ENSG00000162676	1.0768
10290	PRKRA ENSG00000180228	1.07589
10291	RPL3P4 ENSG00000232573	1.0755
10292	RBM15 ENSG00000162775	1.07512
10293	C2CD4D-AS1 ENSG00000234614	1.07464
10294	MIR9-3HG ENSG00000255571	1.07442
10295	TMEM150A ENSG00000168890	1.07384
10296	RAB40B ENSG00000141542	1.07314
10297	AP3M1 ENSG00000185009	1.07224
10298	CYTIP ENSG00000115165	1.07158
10299	FAM234A ENSG00000167930	1.07085
10300	ZFYVE27 ENSG00000155256	1.06989
10301	RPS2P5 ENSG00000240342	1.06927
10302	MRPL41 ENSG00000182154	1.06889
10303	SBNO1 ENSG00000139697	1.0685
10304	FYN ENSG00000010810	1.06822
10305	VAT1 ENSG00000108828	1.06759
10306	AC012651.1 ENSG00000258461	1.06714
10307	DHX16 ENSG00000204560	1.0665
10308	LINC00884 ENSG00000233058	1.06638
10309	RRN3P3 ENSG00000257122	1.06609
10310	HSDL2 ENSG00000119471	1.06581
10311	EIF3FP3 ENSG00000233426	1.06477
10312	KCTD18 ENSG00000155729	1.06409
10313	DEPDC5 ENSG00000100150	1.06335
10314	SYTL2 ENSG00000137501	1.06215
10315	TSPAN31 ENSG00000135452	1.0621
10316	DPP8 ENSG00000074603	1.06179
10317	EIF2B1 ENSG00000111361	1.06159
10318	PGP ENSG00000184207	1.06128
10319	RPSAP58 ENSG00000225178	1.06077
10320	AC010359.2 ENSG00000286314	1.06056
10321	GOSR1 ENSG00000108587	1.05959
10322	CENPC ENSG00000145241	1.05711
10323	UBA5 ENSG00000081307	1.05515
10324	EIF4B ENSG00000063046	1.05293
10325	TTPAL ENSG00000124120	1.05184
10326	MSANTD4 ENSG00000170903	1.05147
10327	SNTB2 ENSG00000168807	1.05145
10328	CEP126 ENSG00000110318	1.05045
10329	RCC1L ENSG00000274523	1.05007
10330	MRPS16 ENSG00000182180	1.04971
10331	VKORC1L1 ENSG00000196715	1.04952
10332	CPSF2 ENSG00000165934	1.04859
10333	SNX29 ENSG00000048471	1.04803
10334	AL591623.1 ENSG00000225300	1.04644
10335	MAX ENSG00000125952	1.04581
10336	GOLT1B ENSG00000111711	1.04532
10337	SLC25A25 ENSG00000148339	1.04441
10338	UTP18 ENSG00000011260	1.04391
10339	XRCC5 ENSG00000079246	1.04375
10340	RAD21 ENSG00000164754	1.04367
10341	LINC02432 ENSG00000248810	1.04344
10342	FN3KRP ENSG00000141560	1.04225
10343	METTL22 ENSG00000067365	1.04159
10344	ILRUN ENSG00000196821	1.0411
10345	WASH9P ENSG00000279457	1.04046
10346	DDX27 ENSG00000124228	1.03985
10347	VMA21 ENSG00000160131	1.03944
10348	MARS ENSG00000166986	1.039
10349	AP000873.4 ENSG00000254676	1.03891
10350	NBPF1 ENSG00000219481	1.03887
10351	ITGB1BP1 ENSG00000119185	1.03868
10352	SLC35C1 ENSG00000181830	1.03854
10353	AC005224.2 ENSG00000266378	1.03806
10354	AC107375.1 ENSG00000259891	1.03748
10355	UQCR10 ENSG00000184076	1.03656
10356	CDHR1 ENSG00000148600	1.03622
10357	SLC35A4 ENSG00000176087	1.03505
10358	AL390066.1 ENSG00000224950	1.03452
10359	LUC7L ENSG00000007392	1.03368
10360	SRRT ENSG00000087087	1.03347
10361	RFXANK ENSG00000064490	1.03174
10362	TMEM60 ENSG00000135211	1.03159
10363	SLC37A1 ENSG00000160190	1.03158
10364	TLK2 ENSG00000146872	1.03154
10365	LINC00294 ENSG00000280798	1.0311
10366	POGZ ENSG00000143442	1.03073
10367	AGAP9 ENSG00000204172	1.03029
10368	SWI5 ENSG00000175854	1.03007
10369	MORN3 ENSG00000139714	1.02983
10370	POLR1C ENSG00000171453	1.02963
10371	RPL41P2 ENSG00000256338	1.02936
10372	TMEM185B ENSG00000226479	1.02805
10373	GTPBP8 ENSG00000163607	1.02778
10374	UBQLN4 ENSG00000160803	1.02773
10375	NIPBL ENSG00000164190	1.02752
10376	PIGP ENSG00000185808	1.02698
10377	ANKRD27 ENSG00000105186	1.02658
10378	ZC3H3 ENSG00000014164	1.02629
10379	ZNF664 ENSG00000179195	1.02592
10380	CCT2 ENSG00000166226	1.02552
10381	H6PD ENSG00000049239	1.02542
10382	C6orf89 ENSG00000198663	1.02362
10383	RN7SKP71 ENSG00000201428	1.02089
10384	MRPS18C ENSG00000163319	1.02059
10385	NPIPB4 ENSG00000185864	1.02057
10386	CIT ENSG00000122966	1.01952
10387	GLT8D1 ENSG00000016864	1.01947
10388	CAPS2 ENSG00000180881	1.01861
10389	EMC1 ENSG00000127463	1.01803
10390	AP001324.1 ENSG00000227615	1.01767
10391	TSEN54 ENSG00000182173	1.01698
10392	CABLES2 ENSG00000149679	1.01685
10393	NDUFA9 ENSG00000139180	1.01437
10394	CBX1 ENSG00000108468	1.01422
10395	COMTD1 ENSG00000165644	1.01364
10396	MSMO1 ENSG00000052802	1.0117
10397	TRDC ENSG00000211829	1.01023
10398	EPB41L2 ENSG00000079819	1.00963
10399	CFAP20 ENSG00000070761	1.00793
10400	MBNL3 ENSG00000076770	1.00733
10401	HIST1H2AC ENSG00000180573	1.0065
10402	AC021054.1 ENSG00000177406	1.00647
10403	JADE3 ENSG00000102221	1.006
10404	HSPA14 ENSG00000284024	1.00599
10405	TCERG1 ENSG00000113649	1.00582
10406	HIST1H2BB ENSG00000276410	1.00574
10407	FABP5 ENSG00000164687	1.00544
10408	IFI6 ENSG00000126709	1.00416
10409	FAM133DP ENSG00000230562	1.00289
10410	AC003681.1 ENSG00000279159	1.00008
10411	RUBCN ENSG00000145016	0.996215
10412	TM7SF3 ENSG00000064115	0.995775
10413	COA6 ENSG00000168275	0.995561
10414	DIP2A ENSG00000160305	0.995316
10415	TOMM34 ENSG00000025772	0.994783
10416	WDR45 ENSG00000196998	0.994364
10417	AC007969.1 ENSG00000233762	0.994161
10418	PPIL4 ENSG00000131013	0.993643
10419	INTS3 ENSG00000143624	0.993219
10420	TRGV9 ENSG00000211695	0.992515
10421	TBC1D13 ENSG00000107021	0.992178
10422	IP6K2 ENSG00000068745	0.992061
10423	PINK1 ENSG00000158828	0.991991
10424	MYO15B ENSG00000266714	0.990585
10425	USP18 ENSG00000184979	0.990552
10426	CCDC92 ENSG00000119242	0.990023
10427	UBE4A ENSG00000110344	0.9896
10428	SMCHD1 ENSG00000101596	0.989184
10429	ZFYVE19 ENSG00000166140	0.988568
10430	TSC2 ENSG00000103197	0.988213
10431	RRP7A ENSG00000189306	0.988031
10432	TLE1 ENSG00000196781	0.987789
10433	TIMM23B ENSG00000204152	0.987646
10434	ZCCHC9 ENSG00000131732	0.987281
10435	HIST1H4C ENSG00000197061	0.9868
10436	HIST1H2BJ ENSG00000124635	0.986788
10437	AC116158.3 ENSG00000286786	0.98644
10438	HDAC3 ENSG00000171720	0.986186
10439	AAR2 ENSG00000131043	0.986018
10440	SPPL3 ENSG00000157837	0.985676
10441	CCDC167 ENSG00000198937	0.985502
10442	B3GALT6 ENSG00000176022	0.985287
10443	VKORC1 ENSG00000167397	0.98507
10444	EMBP1 ENSG00000231752	0.984742
10445	EFHC1 ENSG00000096093	0.984619
10446	LRRC56 ENSG00000161328	0.984007
10447	SUV39H1 ENSG00000101945	0.983484
10448	ANKRD6 ENSG00000135299	0.983462
10449	ADD1 ENSG00000087274	0.983379
10450	MARCH7 ENSG00000136536	0.982616
10451	SLC5A6 ENSG00000138074	0.981745
10452	ZNF574 ENSG00000105732	0.981489
10453	RPP14 ENSG00000163684	0.981337
10454	NOXA1 ENSG00000188747	0.981149
10455	FBXO33 ENSG00000165355	0.979925
10456	RNASET2 ENSG00000026297	0.978994
10457	NQO2 ENSG00000124588	0.976862
10458	EOGT ENSG00000163378	0.975828
10459	ZNF714 ENSG00000160352	0.975202
10460	AC092428.1 ENSG00000287665	0.975194
10461	PKD2 ENSG00000118762	0.975101
10462	ABHD17B ENSG00000107362	0.97487
10463	THRA ENSG00000126351	0.973715
10464	SWAP70 ENSG00000133789	0.97151
10465	ZSWIM9 ENSG00000185453	0.971159
10466	RAB29 ENSG00000117280	0.970494
10467	MRPS10 ENSG00000048544	0.970444
10468	NBPF19 ENSG00000271383	0.970293
10469	HIST1H2AL ENSG00000276903	0.966207
10470	MAPK3 ENSG00000102882	0.966051
10471	AC018638.2 ENSG00000230715	0.965533
10472	ZSWIM7 ENSG00000214941	0.965413
10473	SH3BP5L ENSG00000175137	0.965331
10474	COMMD1 ENSG00000173163	0.963848
10475	MAPK8IP3 ENSG00000138834	0.963819
10476	FADD ENSG00000168040	0.962452
10477	STIMATE-MUSTN1 ENSG00000248592	0.961747
10478	AC010343.1 ENSG00000240376	0.961653
10479	AGA ENSG00000038002	0.960961
10480	PIP4P1 ENSG00000165782	0.96017
10481	CCDC102A ENSG00000135736	0.96013
10482	TNFAIP1 ENSG00000109079	0.959767
10483	VPS26C ENSG00000157538	0.959757
10484	SSR4 ENSG00000180879	0.958169
10485	CIPC ENSG00000198894	0.956974
10486	DCUN1D2 ENSG00000150401	0.956765
10487	SFT2D3 ENSG00000173349	0.955176
10488	RNU6-1016P ENSG00000252498	0.954368
10489	LINC02649 ENSG00000215244	0.954346
10490	PEX19 ENSG00000162735	0.953958
10491	NSG1 ENSG00000168824	0.953806
10492	FBXL17 ENSG00000145743	0.953683
10493	DIS3 ENSG00000083520	0.953527
10494	AC087623.2 ENSG00000272092	0.953402
10495	LY6G5B ENSG00000240053	0.950822
10496	AC084018.2 ENSG00000274292	0.950218
10497	TMEM268 ENSG00000157693	0.949017
10498	LINC01126 ENSG00000279873	0.948456
10499	LCAT ENSG00000213398	0.948183
10500	ZNF18 ENSG00000154957	0.948079
10501	SMG1P5 ENSG00000183604	0.946629
10502	ZNF674-AS1 ENSG00000230844	0.946235
10503	AC036176.2 ENSG00000267430	0.94543
10504	WRNIP1 ENSG00000124535	0.944309
10505	TIAF1 ENSG00000221995	0.943556
10506	SLC48A1 ENSG00000211584	0.941917
10507	THUMPD3 ENSG00000134077	0.941315
10508	SUGP2 ENSG00000064607	0.939256
10509	TMEM259 ENSG00000182087	0.939105
10510	SLC12A6 ENSG00000140199	0.938937
10511	AC037459.2 ENSG00000253200	0.938856
10512	ASH1L-AS1 ENSG00000235919	0.938797
10513	USP22 ENSG00000124422	0.93828
10514	STRN3 ENSG00000196792	0.937848
10515	OPA3 ENSG00000125741	0.937715
10516	DYNC1H1 ENSG00000197102	0.937455
10517	AP2B1 ENSG00000006125	0.936473
10518	SPRY1 ENSG00000164056	0.936116
10519	CCDC144B ENSG00000154874	0.935957
10520	ARID1A ENSG00000117713	0.935833
10521	CEBPZ ENSG00000115816	0.935534
10522	BYSL ENSG00000112578	0.935205
10523	SAP30L ENSG00000164576	0.934692
10524	PBLD ENSG00000108187	0.934539
10525	ETNK1 ENSG00000139163	0.932637
10526	UNC45A ENSG00000140553	0.931959
10527	SRRM2-AS1 ENSG00000205913	0.931913
10528	SLIRP ENSG00000119705	0.930795
10529	PA2G4 ENSG00000170515	0.930725
10530	TAF1D ENSG00000166012	0.930711
10531	PTPRA ENSG00000132670	0.930198
10532	SLC26A2 ENSG00000155850	0.929919
10533	SGO2 ENSG00000163535	0.929607
10534	AC012467.2 ENSG00000271976	0.929319
10535	PTK2 ENSG00000169398	0.929172
10536	TPTEP2 ENSG00000244627	0.927509
10537	AC005332.4 ENSG00000274712	0.927471
10538	CHMP3 ENSG00000115561	0.927468
10539	RARG ENSG00000172819	0.927403
10540	AHCYL2 ENSG00000158467	0.927313
10541	AFF1 ENSG00000172493	0.925882
10542	PRICKLE1 ENSG00000139174	0.925285
10543	PTGES3 ENSG00000110958	0.924304
10544	SOCS7 ENSG00000274211	0.923726
10545	KHNYN ENSG00000100441	0.922855
10546	MRE11 ENSG00000020922	0.921866
10547	ARL14EP ENSG00000152219	0.917713
10548	KLRK1 ENSG00000213809	0.917613
10549	PPIAP22 ENSG00000198618	0.916005
10550	TRPV2 ENSG00000187688	0.91485
10551	EPN2 ENSG00000072134	0.914064
10552	EIF4BP3 ENSG00000224546	0.913676
10553	DCAF7 ENSG00000136485	0.912889
10554	PRDM4 ENSG00000110851	0.91274
10555	NET1 ENSG00000173848	0.912721
10556	PRPF4B ENSG00000112739	0.912202
10557	TULP3 ENSG00000078246	0.912066
10558	TOP2A ENSG00000131747	0.911636
10559	RPS7 ENSG00000171863	0.909417
10560	ELAVL1 ENSG00000066044	0.908994
10561	AC090114.1 ENSG00000213280	0.907434
10562	MAN2A1 ENSG00000112893	0.907187
10563	NIPAL2 ENSG00000104361	0.90716
10564	KLHDC7B ENSG00000130487	0.906739
10565	AL049828.1 ENSG00000258526	0.906458
10566	FBXO9 ENSG00000112146	0.905357
10567	MARK3 ENSG00000075413	0.904769
10568	GRIP1 ENSG00000155974	0.904594
10569	TBCE ENSG00000285053	0.904532
10570	MINDY2 ENSG00000128923	0.903159
10571	RRM1 ENSG00000167325	0.903079
10572	PDCL3P2 ENSG00000282989	0.903027
10573	ABCG1 ENSG00000160179	0.902392
10574	POFUT2 ENSG00000186866	0.901713
10575	TGS1 ENSG00000137574	0.900762
10576	RBMX2 ENSG00000134597	0.900618
10577	AL669831.5 ENSG00000237491	0.899983
10578	DBR1 ENSG00000138231	0.899452
10579	ZNF184 ENSG00000096654	0.898801
10580	AL096870.3 ENSG00000260669	0.89856
10581	INCENP ENSG00000149503	0.898232
10582	AL031667.3 ENSG00000273951	0.898188
10583	HIST1H3C ENSG00000287080	0.896751
10584	POMT2 ENSG00000009830	0.895675
10585	PDCD5 ENSG00000105185	0.895463
10586	NUP50 ENSG00000093000	0.894882
10587	KRT8P12 ENSG00000229320	0.89485
10588	RAD18 ENSG00000070950	0.894476
10589	NUP214 ENSG00000126883	0.89292
10590	HIST3H2A ENSG00000181218	0.892875
10591	C12orf43 ENSG00000157895	0.891856
10592	SEPT9 ENSG00000184640	0.891735
10593	ZNF211 ENSG00000121417	0.890316
10594	COQ7 ENSG00000167186	0.889104
10595	COL4A3 ENSG00000169031	0.888358
10596	MED23 ENSG00000112282	0.886901
10597	CCDC97 ENSG00000142039	0.885883
10598	TRMT112 ENSG00000173113	0.885549
10599	KIF9-AS1 ENSG00000227398	0.884903
10600	KLRB1 ENSG00000111796	0.884683
10601	RNMT ENSG00000101654	0.884533
10602	ZNF319 ENSG00000166188	0.884294
10603	NGDN ENSG00000129460	0.884191
10604	TMEM19 ENSG00000139291	0.883765
10605	BIVM ENSG00000134897	0.883315
10606	TMCO1 ENSG00000143183	0.882413
10607	IZUMO4 ENSG00000099840	0.880482
10608	EIF2AK3 ENSG00000172071	0.879949
10609	CEBPZOS ENSG00000218739	0.879614
10610	AL162390.1 ENSG00000274421	0.879399
10611	KDM2B ENSG00000089094	0.879313
10612	PHKA2 ENSG00000044446	0.878726
10613	CSNK2A1 ENSG00000101266	0.87839
10614	SRGAP3 ENSG00000196220	0.877179
10615	RPL37P2 ENSG00000239559	0.877054
10616	WDR83 ENSG00000123154	0.876498
10617	DNAJB4 ENSG00000162616	0.876031
10618	RRAGA ENSG00000155876	0.875889
10619	WDR70 ENSG00000082068	0.873872
10620	CAPN3 ENSG00000092529	0.873622
10621	LIN54 ENSG00000189308	0.872861
10622	TBPL1 ENSG00000028839	0.872769
10623	AL138895.1 ENSG00000235119	0.872456
10624	CNOT6L ENSG00000138767	0.871877
10625	LY6E ENSG00000160932	0.871406
10626	HHAT ENSG00000054392	0.871057
10627	ACADS ENSG00000122971	0.870965
10628	AC093495.1 ENSG00000228242	0.870392
10629	KDM2A ENSG00000173120	0.870192
10630	HAX1 ENSG00000143575	0.869619
10631	GLUD1P3 ENSG00000250959	0.869451
10632	ZNF440 ENSG00000171295	0.869001
10633	CHMP4A ENSG00000254505	0.868714
10634	ARIH2OS ENSG00000221883	0.868538
10635	AC090589.3 ENSG00000270060	0.868306
10636	HLF ENSG00000108924	0.868034
10637	HNRNPH3 ENSG00000096746	0.867843
10638	CUTALP ENSG00000226752	0.867074
10639	IGHMBP2 ENSG00000132740	0.866835
10640	ADAT1 ENSG00000065457	0.866137
10641	RUSC1 ENSG00000160753	0.864726
10642	CPT2 ENSG00000157184	0.862988
10643	AC130454.1 ENSG00000279276	0.862929
10644	ASCC2 ENSG00000100325	0.862807
10645	GBP3 ENSG00000117226	0.862308
10646	DALRD3 ENSG00000178149	0.862204
10647	EEF1A1P6 ENSG00000233476	0.861835
10648	SEC24B ENSG00000138802	0.861595
10649	HMGN4 ENSG00000182952	0.861312
10650	UTP15 ENSG00000164338	0.859496
10651	SNHG12 ENSG00000197989	0.859097
10652	MYOM2 ENSG00000036448	0.858328
10653	HECTD2 ENSG00000165338	0.857835
10654	FBXO41 ENSG00000163013	0.856808
10655	FBXL20 ENSG00000108306	0.856228
10656	DYRK1B ENSG00000105204	0.855554
10657	LINC00893 ENSG00000241769	0.855426
10658	IL_31	0.853983
10659	DTX4 ENSG00000110042	0.853958
10660	CBX3 ENSG00000122565	0.852683
10661	CBWD1 ENSG00000172785	0.851342
10662	KIAA0825 ENSG00000185261	0.851125
10663	FGFR1 ENSG00000077782	0.850618
10664	STAG3L4 ENSG00000106610	0.850521
10665	DGKZP1 ENSG00000179611	0.849957
10666	RBBP7 ENSG00000102054	0.849052
10667	AL049840.5 ENSG00000270108	0.848453
10668	PDZD11 ENSG00000120509	0.848288
10669	HCG11 ENSG00000228223	0.847816
10670	PPP6R3 ENSG00000110075	0.847654
10671	EXOC3 ENSG00000180104	0.847526
10672	AL355987.4 ENSG00000273066	0.846983
10673	STRN ENSG00000115808	0.845924
10674	ZMIZ2 ENSG00000122515	0.845618
10675	TIRAP ENSG00000150455	0.844802
10676	PRADC1 ENSG00000135617	0.844535
10677	MIA3 ENSG00000154305	0.842238
10678	CWC27 ENSG00000153015	0.841524
10679	THUMPD1 ENSG00000066654	0.841152
10680	DDX60L ENSG00000181381	0.840368
10681	BARD1 ENSG00000138376	0.84004
10682	AL356020.1 ENSG00000258731	0.839909
10683	TAPBPL ENSG00000139192	0.839566
10684	TMA16 ENSG00000198498	0.839306
10685	IFT57 ENSG00000114446	0.838568
10686	ARID3B ENSG00000179361	0.838125
10687	MT-ND6 ENSG00000198695	0.83548
10688	SEMA4B ENSG00000185033	0.835118
10689	SNAPC4 ENSG00000165684	0.834245
10690	AC099560.2 ENSG00000234287	0.834045
10691	ARFIP2 ENSG00000132254	0.833272
10692	PRKD3 ENSG00000115825	0.833217
10693	TMEM208 ENSG00000168701	0.832833
10694	PET100 ENSG00000229833	0.832073
10695	TMEM69 ENSG00000159596	0.830894
10696	SMIM26 ENSG00000232388	0.830341
10697	AL592183.1 ENSG00000273748	0.829652
10698	LINC01871 ENSG00000235576	0.829365
10699	TFAM ENSG00000108064	0.827572
10700	CAMLG ENSG00000164615	0.827263
10701	PDPR ENSG00000090857	0.827154
10702	NELFB ENSG00000188986	0.826624
10703	CTSK ENSG00000143387	0.826582
10704	PREB ENSG00000138073	0.824348
10705	MMAA ENSG00000151611	0.824067
10706	SLC15A2 ENSG00000163406	0.823399
10707	ARID4A ENSG00000032219	0.822832
10708	LAG3 ENSG00000089692	0.822119
10709	ZXDC ENSG00000070476	0.821471
10710	RN7SL3 ENSG00000278771	0.819823
10711	RMDN1 ENSG00000176623	0.819644
10712	DUSP8P5 ENSG00000235316	0.819283
10713	B4GALT3 ENSG00000158850	0.818765
10714	NK cells activated	0.818459
10715	MTLN ENSG00000175701	0.818318
10716	SLC25A36 ENSG00000114120	0.818288
10717	ZNF597 ENSG00000167981	0.816627
10718	BMS1P4 ENSG00000242338	0.816588
10719	LINC00115 ENSG00000225880	0.816465
10720	WDR34 ENSG00000119333	0.815671
10721	GUF1 ENSG00000151806	0.81513
10722	KTI12 ENSG00000198841	0.815085
10723	RTP4 ENSG00000136514	0.814885
10724	FAM118B ENSG00000197798	0.814598
10725	WDR61 ENSG00000140395	0.814291
10726	RNF114 ENSG00000124226	0.813769
10727	ZNF614 ENSG00000142556	0.813045
10728	EEF1A1P11 ENSG00000228502	0.81284
10729	POMZP3 ENSG00000146707	0.812575
10730	AL096870.8 ENSG00000286825	0.811842
10731	PDCD4 ENSG00000150593	0.811268
10732	TMEM115 ENSG00000126062	0.81089
10733	TASOR ENSG00000163946	0.810842
10734	BEX4 ENSG00000102409	0.810601
10735	OXR1 ENSG00000164830	0.809622
10736	AC092164.1 ENSG00000226833	0.808982
10737	PSKH1 ENSG00000159792	0.808735
10738	CSNK1G2P1 ENSG00000234534	0.807676
10739	SEC23A ENSG00000100934	0.807615
10740	TMX2 ENSG00000213593	0.807494
10741	TTC1 ENSG00000113312	0.807368
10742	MRPS11 ENSG00000181991	0.805579
10743	AC012615.1 ENSG00000261526	0.805527
10744	CD81 ENSG00000110651	0.805484
10745	HIST1H3H ENSG00000278828	0.804794
10746	GNPDA2 ENSG00000163281	0.804762
10747	Cortisol	0.804378
10748	HENMT1 ENSG00000162639	0.804246
10749	BOLA3 ENSG00000163170	0.802997
10750	METTL25 ENSG00000127720	0.801766
10751	TRERF1 ENSG00000124496	0.80147
10752	VEGF_D	0.801202
10753	TIMMDC1 ENSG00000113845	0.799701
10754	SYNE3 ENSG00000176438	0.799267
10755	VDAC2P2 ENSG00000255776	0.79831
10756	MAN2C1 ENSG00000140400	0.797731
10757	FRS2 ENSG00000166225	0.797501
10758	AC004943.2 ENSG00000259768	0.79729
10759	ZNF805 ENSG00000204524	0.79638
10760	RPL23AP74 ENSG00000227694	0.795692
10761	UNC50 ENSG00000115446	0.794186
10762	AL390318.1 ENSG00000279819	0.793336
10763	HSPD1 ENSG00000144381	0.792611
10764	KCNH8 ENSG00000183960	0.790616
10765	AC064801.2 ENSG00000279236	0.789996
10766	MRPS12 ENSG00000128626	0.789725
10767	ZNF200 ENSG00000010539	0.789168
10768	RPS19P3 ENSG00000240463	0.788461
10769	MED21 ENSG00000152944	0.787637
10770	CXorf40B ENSG00000197021	0.787274
10771	CAAP1 ENSG00000120159	0.787098
10772	MRPL57 ENSG00000173141	0.786541
10773	RNF138 ENSG00000134758	0.786178
10774	AC008695.2 ENSG00000286676	0.785955
10775	VPS26B ENSG00000151502	0.78427
10776	TMEM126A ENSG00000171202	0.783978
10777	OTUD5 ENSG00000068308	0.78395
10778	IFT122 ENSG00000163913	0.783751
10779	NPIPA5 ENSG00000183793	0.783485
10780	LINC00324 ENSG00000178977	0.783479
10781	MED18 ENSG00000130772	0.782163
10782	AC139795.2 ENSG00000247679	0.78194
10783	AP000919.1 ENSG00000263606	0.780109
10784	DLST ENSG00000119689	0.77819
10785	AC023157.3 ENSG00000276900	0.777115
10786	AC090204.1 ENSG00000247134	0.776939
10787	RIPK3 ENSG00000129465	0.776512
10788	ECHS1 ENSG00000127884	0.775592
10789	NAV1 ENSG00000134369	0.775148
10790	AC010536.1 ENSG00000226180	0.775088
10791	COPS8 ENSG00000198612	0.771951
10792	NPIPB11 ENSG00000254206	0.77159
10793	PIGW ENSG00000277161	0.771571
10794	PHKG1 ENSG00000164776	0.770807
10795	C16orf54 ENSG00000185905	0.768965
10796	AL133260.1 ENSG00000219747	0.768395
10797	PGBD1 ENSG00000137338	0.767086
10798	TMEM126B ENSG00000171204	0.765974
10799	TUSC2 ENSG00000114383	0.765767
10800	DCAF6 ENSG00000143164	0.764203
10801	PCNX3 ENSG00000197136	0.764161
10802	LINC01578 ENSG00000272888	0.763501
10803	IFIT1 ENSG00000185745	0.762715
10804	UBAP2L ENSG00000143569	0.762349
10805	GINS4 ENSG00000147536	0.761932
10806	SASS6 ENSG00000156876	0.761102
10807	AC022400.8 ENSG00000279088	0.76075
10808	ZW10 ENSG00000086827	0.760552
10809	NIFK ENSG00000155438	0.760155
10810	RPL34P20 ENSG00000231508	0.759827
10811	WDR48 ENSG00000114742	0.759512
10812	USP48 ENSG00000090686	0.759172
10813	MFSD11 ENSG00000092931	0.758751
10814	AL118506.1 ENSG00000268858	0.758313
10815	CHFR ENSG00000072609	0.757369
10816	XPOT ENSG00000184575	0.757304
10817	CCNF ENSG00000162063	0.757256
10818	AC016586.2 ENSG00000268670	0.756871
10819	UGP2 ENSG00000169764	0.756267
10820	TFAP2E ENSG00000116819	0.755119
10821	GMEB2 ENSG00000101216	0.753678
10822	MRPL3 ENSG00000114686	0.753309
10823	CTDSPL2 ENSG00000137770	0.752714
10824	CASS4 ENSG00000087589	0.752181
10825	CPSF3 ENSG00000119203	0.752113
10826	C7orf26 ENSG00000146576	0.752109
10827	CMPK1 ENSG00000162368	0.752074
10828	RAI1 ENSG00000108557	0.752047
10829	HSPA8 ENSG00000109971	0.75195
10830	RSRP1 ENSG00000117616	0.751296
10831	AC063965.1 ENSG00000224745	0.750706
10832	HNRNPUL2 ENSG00000214753	0.750618
10833	EFCAB13 ENSG00000178852	0.749825
10834	AL109923.1 ENSG00000277558	0.749426
10835	MTND5P5 ENSG00000251149	0.749379
10836	LSM14A ENSG00000257103	0.748346
10837	C6orf226 ENSG00000221821	0.748184
10838	TXNDC16 ENSG00000087301	0.747666
10839	TOMM20 ENSG00000173726	0.747505
10840	PES1 ENSG00000100029	0.746471
10841	SEC61A2 ENSG00000065665	0.745779
10842	FIZ1 ENSG00000179943	0.744554
10843	SPRYD7 ENSG00000123178	0.744143
10844	MTA2 ENSG00000149480	0.743768
10845	HIST1H3B ENSG00000286522	0.742365
10846	CNN2 ENSG00000064666	0.741209
10847	ATG13 ENSG00000175224	0.740282
10848	UBE2N ENSG00000177889	0.739508
10849	TMOD2 ENSG00000128872	0.738269
10850	SLC27A4 ENSG00000167114	0.737319
10851	SSU72 ENSG00000160075	0.73714
10852	MRPL44 ENSG00000135900	0.735801
10853	CLEC17A ENSG00000187912	0.735609
10854	HTATSF1 ENSG00000102241	0.73521
10855	EEF1AKMT1 ENSG00000150456	0.734881
10856	KCTD21 ENSG00000188997	0.734276
10857	HCP5 ENSG00000206337	0.734251
10858	SLX4 ENSG00000188827	0.733101
10859	PPIAP72 ENSG00000174715	0.733077
10860	XPA ENSG00000136936	0.731815
10861	MICALL2 ENSG00000164877	0.731725
10862	CCNE1 ENSG00000105173	0.731575
10863	BSCL2 ENSG00000168000	0.730911
10864	NAXE ENSG00000163382	0.730701
10865	NF2 ENSG00000186575	0.730548
10866	BPNT1 ENSG00000162813	0.730076
10867	DMWD ENSG00000185800	0.730051
10868	MAP4K4 ENSG00000071054	0.729268
10869	ATP2C1 ENSG00000017260	0.729167
10870	AC131391.1 ENSG00000260601	0.728141
10871	AC092747.4 ENSG00000275764	0.728024
10872	USP10 ENSG00000103194	0.728018
10873	TMSB4XP8 ENSG00000187653	0.72683
10874	AC023090.2 ENSG00000279077	0.726248
10875	AC005912.1 ENSG00000227081	0.72583
10876	ZDHHC11B ENSG00000206077	0.725297
10877	AC108449.2 ENSG00000259366	0.723759
10878	AC026403.1 ENSG00000229119	0.723506
10879	CBLB ENSG00000114423	0.723195
10880	SREK1IP1 ENSG00000153006	0.722479
10881	LEO1 ENSG00000166477	0.72239
10882	GUCA1B ENSG00000112599	0.720711
10883	USP6NL ENSG00000148429	0.719567
10884	AC108010.1 ENSG00000242588	0.718872
10885	EMC9 ENSG00000100908	0.718793
10886	BRD9 ENSG00000028310	0.718436
10887	SCARNA7 ENSG00000238741	0.718363
10888	CDK14 ENSG00000058091	0.717652
10889	TAF5 ENSG00000148835	0.717443
10890	ZNF24 ENSG00000172466	0.71679
10891	IL_13	0.716442
10892	RBM6 ENSG00000004534	0.715752
10893	ZSWIM1 ENSG00000168612	0.715675
10894	TEF ENSG00000167074	0.714907
10895	CD40 ENSG00000101017	0.714696
10896	AIG1 ENSG00000146416	0.714219
10897	NCOA5 ENSG00000124160	0.713648
10898	DNAAF2 ENSG00000165506	0.713473
10899	RHOBTB2 ENSG00000008853	0.711931
10900	CD72 ENSG00000137101	0.711814
10901	AC005332.2 ENSG00000267731	0.711421
10902	TSPYL2 ENSG00000184205	0.71142
10903	HSCB ENSG00000100209	0.710835
10904	GID4 ENSG00000141034	0.709321
10905	SLC30A9 ENSG00000014824	0.709064
10906	ACOX3 ENSG00000087008	0.709007
10907	TAP1 ENSG00000168394	0.707384
10908	LRP2BP ENSG00000109771	0.706946
10909	PTPN13 ENSG00000163629	0.705774
10910	TMPRSS13 ENSG00000137747	0.705744
10911	GPS2 ENSG00000132522	0.705574
10912	PIK3CA ENSG00000121879	0.705425
10913	RPS28P7 ENSG00000227097	0.705008
10914	CCP110 ENSG00000103540	0.7039
10915	BABAM1 ENSG00000105393	0.703231
10916	LSM5 ENSG00000106355	0.70226
10917	KRT17P8 ENSG00000256937	0.701608
10918	MYPOP ENSG00000176182	0.700547
10919	PYGB ENSG00000100994	0.699833
10920	THOC1 ENSG00000079134	0.699733
10921	RBM27 ENSG00000091009	0.699109
10922	ATG5 ENSG00000057663	0.698647
10923	MED22 ENSG00000148297	0.697651
10924	PMEPA1 ENSG00000124225	0.696933
10925	AC026401.3 ENSG00000280206	0.696456
10926	SLC40A1 ENSG00000138449	0.696133
10927	AL691432.2 ENSG00000272106	0.69523
10928	PHF11 ENSG00000136147	0.694853
10929	ASPM ENSG00000066279	0.694817
10930	BDP1 ENSG00000145734	0.693702
10931	PLCL2 ENSG00000154822	0.693264
10932	C11orf24 ENSG00000171067	0.692803
10933	SLAMF8 ENSG00000158714	0.690951
10934	PAK4 ENSG00000130669	0.689747
10935	PCNT ENSG00000160299	0.688981
10936	DRG1 ENSG00000185721	0.688454
10937	AL162171.4 ENSG00000278576	0.686918
10938	RF00019 ENSG00000206651	0.686576
10939	NUDT4 ENSG00000173598	0.686379
10940	RNF139-AS1 ENSG00000245149	0.68636
10941	RNF7 ENSG00000114125	0.686087
10942	KIAA1671 ENSG00000197077	0.686035
10943	CLOCK ENSG00000134852	0.685544
10944	ZNF367 ENSG00000165244	0.685538
10945	SKIV2L ENSG00000204351	0.685459
10946	CCDC106 ENSG00000173581	0.685355
10947	GBF1 ENSG00000107862	0.684002
10948	RANBP9 ENSG00000010017	0.683114
10949	ITPR1 ENSG00000150995	0.682526
10950	LINC01679 ENSG00000237989	0.682434
10951	COX7C ENSG00000127184	0.680817
10952	PPFIA3 ENSG00000177380	0.680489
10953	DDX20 ENSG00000064703	0.679667
10954	TUFM ENSG00000178952	0.678941
10955	EBNA1BP2 ENSG00000117395	0.678804
10956	SREBF2-AS1 ENSG00000184068	0.678635
10957	DFFBP1 ENSG00000232303	0.678421
10958	AC090181.3 ENSG00000278991	0.677494
10959	APLF ENSG00000169621	0.677317
10960	PSMB10 ENSG00000205220	0.677299
10961	GPBP1 ENSG00000062194	0.677286
10962	FDXR ENSG00000161513	0.677107
10963	Z93930.2 ENSG00000226471	0.676028
10964	FUT10 ENSG00000172728	0.671988
10965	CNIH4 ENSG00000143771	0.671916
10966	EFCAB11 ENSG00000140025	0.671891
10967	AL009174.1 ENSG00000227008	0.671876
10968	MVB12A ENSG00000141971	0.671627
10969	ZSCAN16-AS1 ENSG00000269293	0.671304
10970	PDCD1 ENSG00000188389	0.670745
10971	FBXW4P1 ENSG00000230701	0.670676
10972	TEX261 ENSG00000144043	0.67065
10973	MARCH6 ENSG00000145495	0.67054
10974	DNAJC18 ENSG00000170464	0.670536
10975	SMG7 ENSG00000116698	0.669796
10976	AL450405.1 ENSG00000230202	0.668346
10977	HELLPAR ENSG00000281344	0.667981
10978	DUSP18 ENSG00000167065	0.667334
10979	SAAL1 ENSG00000166788	0.667269
10980	AC010247.1 ENSG00000254887	0.666756
10981	WDR86-AS1 ENSG00000243836	0.666371
10982	PPA1 ENSG00000180817	0.665443
10983	BRCC3 ENSG00000185515	0.66456
10984	PORCN ENSG00000102312	0.663929
10985	AC104472.5 ENSG00000288032	0.66378
10986	SPRY3 ENSG00000168939	0.663762
10987	RPL23AP65 ENSG00000243964	0.661541
10988	VAC14 ENSG00000103043	0.660688
10989	HIST1H2AB ENSG00000278463	0.660058
10990	RBBP4 ENSG00000162521	0.659472
10991	ABCB7 ENSG00000131269	0.658085
10992	INPP5K ENSG00000132376	0.658058
10993	HIST1H2BI ENSG00000278588	0.657687
10994	AC243919.1 ENSG00000237550	0.655084
10995	DOCK11 ENSG00000147251	0.65459
10996	PRPF18 ENSG00000165630	0.652761
10997	AC024084.1 ENSG00000230649	0.652481
10998	CARHSP1 ENSG00000153048	0.652211
10999	AK6 ENSG00000085231	0.65202
11000	PEX10 ENSG00000157911	0.651846
11001	DISC1 ENSG00000162946	0.651803
11002	PILRB ENSG00000121716	0.651691
11003	PRPF38B ENSG00000134186	0.650962
11004	DLEU1 ENSG00000176124	0.650384
11005	AC090181.2 ENSG00000269951	0.650354
11006	NBEAL1 ENSG00000144426	0.649947
11007	RPL5P34 ENSG00000234009	0.649589
11008	ITGAE ENSG00000083457	0.648471
11009	INTS6 ENSG00000102786	0.646964
11010	TPRKB ENSG00000144034	0.646595
11011	STOML2 ENSG00000165283	0.646581
11012	LYRM2 ENSG00000083099	0.645992
11013	MFAP1 ENSG00000140259	0.645602
11014	AGO2 ENSG00000123908	0.645457
11015	UBE2J2 ENSG00000160087	0.645263
11016	UTP23 ENSG00000147679	0.645055
11017	ANKHD1 ENSG00000131503	0.644807
11018	ABT1 ENSG00000146109	0.643389
11019	MPZ ENSG00000158887	0.643277
11020	MED27 ENSG00000160563	0.642205
11021	ATOX1 ENSG00000177556	0.641832
11022	AL671710.1 ENSG00000273192	0.641367
11023	KLRG1 ENSG00000139187	0.641015
11024	FBXW9 ENSG00000132004	0.640553
11025	PDAP1 ENSG00000106244	0.640412
11026	PARM1 ENSG00000169116	0.639933
11027	AL360181.2 ENSG00000235245	0.63906
11028	AC008269.1 ENSG00000229321	0.635906
11029	CDH23 ENSG00000107736	0.635434
11030	MBD3 ENSG00000071655	0.635218
11031	EEF1B2P3 ENSG00000232472	0.635016
11032	FXR2 ENSG00000129245	0.634926
11033	PRKCI ENSG00000163558	0.634785
11034	AC055839.1 ENSG00000282980	0.634759
11035	TTC31 ENSG00000115282	0.634146
11036	ATG4B ENSG00000168397	0.631186
11037	TKTL1 ENSG00000007350	0.630892
11038	PTDSS2 ENSG00000174915	0.63054
11039	GNL3L ENSG00000130119	0.629939
11040	C15orf61 ENSG00000189227	0.628801
11041	FBXO5 ENSG00000112029	0.62879
11042	WDR37 ENSG00000047056	0.627602
11043	CRAMP1 ENSG00000007545	0.62727
11044	ZNF689 ENSG00000156853	0.627192
11045	MTREX ENSG00000039123	0.626818
11046	ZNHIT1 ENSG00000106400	0.626657
11047	RHOF ENSG00000139725	0.62644
11048	FBXO10 ENSG00000147912	0.623496
11049	ZFHX2-AS1 ENSG00000157306	0.623336
11050	PLRG1 ENSG00000171566	0.622562
11051	EVI5L ENSG00000142459	0.62202
11052	VAV1 ENSG00000141968	0.62177
11053	CALM3 ENSG00000160014	0.621701
11054	DTX2 ENSG00000091073	0.620459
11055	SNORD13 ENSG00000239039	0.619181
11056	RALGPS1 ENSG00000136828	0.617364
11057	AC244154.1 ENSG00000274487	0.616951
11058	ZNF23 ENSG00000167377	0.616562
11059	LINC02656 ENSG00000212743	0.614726
11060	PIP5K1A ENSG00000143398	0.613779
11061	MIR378E ENSG00000263831	0.613225
11062	SUPT16H ENSG00000092201	0.613142
11063	HOXB4 ENSG00000182742	0.612341
11064	ATP11B ENSG00000058063	0.612041
11065	AVEN ENSG00000169857	0.611848
11066	E4F1 ENSG00000167967	0.611532
11067	C1GALT1C1 ENSG00000171155	0.61022
11068	ARMC1 ENSG00000104442	0.610153
11069	LRRC37A ENSG00000176681	0.609247
11070	PPIE ENSG00000084072	0.609146
11071	TTC30B ENSG00000196659	0.609018
11072	STXBP5-AS1 ENSG00000233452	0.608697
11073	MRPS21 ENSG00000266472	0.608587
11074	AC006460.2 ENSG00000284052	0.608271
11075	RN7SL5P ENSG00000265735	0.607325
11076	AC092117.2 ENSG00000279901	0.60608
11077	DENND6A ENSG00000174839	0.605729
11078	VPS72 ENSG00000163159	0.605647
11079	LRRC23 ENSG00000010626	0.605417
11080	CREBL2 ENSG00000111269	0.605014
11081	XAB2 ENSG00000076924	0.604688
11082	CDCA7 ENSG00000144354	0.603416
11083	SMG1P1 ENSG00000237296	0.603415
11084	XAF1 ENSG00000132530	0.602868
11085	BEX3 ENSG00000166681	0.602367
11086	NEK11 ENSG00000114670	0.602176
11087	AC006369.1 ENSG00000236213	0.60192
11088	MYSM1 ENSG00000162601	0.601634
11089	AP4E1 ENSG00000081014	0.601354
11090	TDRD3 ENSG00000083544	0.600498
11091	ZBTB5 ENSG00000168795	0.599316
11092	ACCS ENSG00000110455	0.599142
11093	LUC7L2 ENSG00000146963	0.598969
11094	SAMD3 ENSG00000164483	0.598737
11095	KMT2B ENSG00000272333	0.597125
11096	ADAM28 ENSG00000042980	0.596702
11097	CYBC1 ENSG00000178927	0.596456
11098	AC108925.1 ENSG00000286010	0.596032
11099	RPS26 ENSG00000197728	0.59585
11100	CLCN2 ENSG00000114859	0.595431
11101	CEMIP2 ENSG00000135048	0.593454
11102	RPL23AP82 ENSG00000184319	0.592282
11103	RPL21P75 ENSG00000213860	0.592128
11104	AIM2 ENSG00000163568	0.591778
11105	MACO1 ENSG00000204178	0.590159
11106	PRPF31 ENSG00000105618	0.589996
11107	TERF2IP ENSG00000166848	0.589648
11108	NOL7 ENSG00000225921	0.589572
11109	WASH2P ENSG00000146556	0.588893
11110	SEC62 ENSG00000008952	0.587945
11111	LMTK2 ENSG00000164715	0.587643
11112	TXLNB ENSG00000164440	0.587053
11113	ZNF271P ENSG00000257267	0.586518
11114	TSPYL1 ENSG00000189241	0.585442
11115	ARHGEF2 ENSG00000116584	0.584808
11116	AL133243.2 ENSG00000276334	0.584734
11117	TSPYL5 ENSG00000180543	0.584525
11118	MRPL16 ENSG00000166902	0.584001
11119	MEAF6 ENSG00000163875	0.582849
11120	EDEM1 ENSG00000134109	0.581579
11121	AC104447.1 ENSG00000280173	0.581504
11122	ATP5PO ENSG00000241837	0.580473
11123	CCDC115 ENSG00000136710	0.580293
11124	ERO1B ENSG00000086619	0.579934
11125	TSNAX ENSG00000116918	0.579406
11126	AC100774.1 ENSG00000261529	0.578659
11127	RFLNB ENSG00000183688	0.578156
11128	MANEA ENSG00000172469	0.577765
11129	NCBP2AS2 ENSG00000270170	0.577061
11130	SPATS2 ENSG00000123352	0.576692
11131	AP003108.4 ENSG00000279632	0.575742
11132	SPRYD3 ENSG00000167778	0.575729
11133	FNBP1 ENSG00000187239	0.574967
11134	PRMT9 ENSG00000164169	0.574797
11135	METTL14 ENSG00000145388	0.574489
11136	TBC1D22A ENSG00000054611	0.574048
11137	MRPS23 ENSG00000181610	0.573764
11138	ORC1 ENSG00000085840	0.573212
11139	RPL36AL ENSG00000165502	0.57311
11140	ASMTL ENSG00000169093	0.572679
11141	EEF1A1P9 ENSG00000249264	0.571824
11142	MST1 ENSG00000173531	0.571594
11143	KIAA0753 ENSG00000198920	0.571471
11144	TEPSIN ENSG00000167302	0.570844
11145	TNPO3 ENSG00000064419	0.570039
11146	WDR43 ENSG00000163811	0.569668
11147	OGFOD2 ENSG00000111325	0.569421
11148	STIP1 ENSG00000168439	0.566149
11149	TMEM160 ENSG00000130748	0.566025
11150	CHMP6 ENSG00000176108	0.565702
11151	SCARNA9 ENSG00000254911	0.565322
11152	KIFAP3 ENSG00000075945	0.565288
11153	KAT8 ENSG00000103510	0.563396
11154	GNPAT ENSG00000116906	0.563351
11155	RUNDC1 ENSG00000198863	0.562458
11156	CNTNAP1 ENSG00000108797	0.562395
11157	MOCS3 ENSG00000124217	0.562182
11158	YY1 ENSG00000100811	0.561062
11159	UBXN7 ENSG00000163960	0.561002
11160	NT5C ENSG00000125458	0.560243
11161	BCL2L12 ENSG00000126453	0.559398
11162	SUPV3L1 ENSG00000156502	0.55891
11163	PRKRIP1 ENSG00000128563	0.55888
11164	PTPRN2 ENSG00000155093	0.558443
11165	THOC2 ENSG00000125676	0.558317
11166	BMI1 ENSG00000168283	0.55809
11167	EBP ENSG00000147155	0.557363
11168	MICOS10 ENSG00000173436	0.556886
11169	HOXB3 ENSG00000120093	0.555932
11170	ZNF683 ENSG00000176083	0.555762
11171	CLDND1 ENSG00000080822	0.553458
11172	BTN3A2 ENSG00000186470	0.551445
11173	KLF7 ENSG00000118263	0.55121
11174	MRM3 ENSG00000171861	0.550935
11175	PNMA1 ENSG00000176903	0.550581
11176	NPIPP1 ENSG00000188599	0.550124
11177	IARS2 ENSG00000067704	0.550114
11178	RELA-DT ENSG00000285533	0.549757
11179	PPM1N ENSG00000213889	0.549484
11180	ALG5 ENSG00000120697	0.54865
11181	ATF1 ENSG00000123268	0.548285
11182	NCAPG2 ENSG00000146918	0.548102
11183	SPIN1 ENSG00000106723	0.547032
11184	ZNF318 ENSG00000171467	0.546723
11185	LNPK ENSG00000144320	0.546618
11186	LARP1 ENSG00000155506	0.546254
11187	RAD51C ENSG00000108384	0.545007
11188	MOSPD1 ENSG00000101928	0.544711
11189	CCNG1 ENSG00000113328	0.544645
11190	PPM1B ENSG00000138032	0.544046
11191	ZBTB6 ENSG00000186130	0.542523
11192	PER3 ENSG00000049246	0.541644
11193	AP000873.2 ENSG00000247137	0.541343
11194	TMEM38B ENSG00000095209	0.540678
11195	NACA ENSG00000196531	0.540463
11196	PPP4R1L ENSG00000124224	0.539929
11197	AL353898.3 ENSG00000280378	0.539823
11198	TFPT ENSG00000105619	0.539735
11199	TOX ENSG00000198846	0.539671
11200	ATE1 ENSG00000107669	0.539641
11201	CDC123 ENSG00000151465	0.538991
11202	APOLD1 ENSG00000178878	0.538378
11203	AMPD3 ENSG00000133805	0.537967
11204	CXCR5 ENSG00000160683	0.537926
11205	LINC00674 ENSG00000237854	0.53767
11206	GANC ENSG00000214013	0.53682
11207	RPS6KB2 ENSG00000175634	0.536647
11208	GORASP2 ENSG00000115806	0.536602
11209	SRP9 ENSG00000143742	0.535666
11210	HM13-IT1 ENSG00000235313	0.534671
11211	LIG4 ENSG00000174405	0.534464
11212	GEN1 ENSG00000178295	0.534446
11213	UTP6 ENSG00000108651	0.534265
11214	DOLPP1 ENSG00000167130	0.5342
11215	GLO1 ENSG00000124767	0.53311
11216	GTF2H3 ENSG00000111358	0.531972
11217	AC011603.2 ENSG00000258017	0.531767
11218	UROD ENSG00000126088	0.53142
11219	GABPB1-IT1 ENSG00000285410	0.530391
11220	IFT74 ENSG00000096872	0.530027
11221	TTC8 ENSG00000165533	0.529941
11222	TMEM97 ENSG00000109084	0.52969
11223	HIST1H3F ENSG00000277775	0.52897
11224	LETM1 ENSG00000168924	0.528207
11225	PBX2 ENSG00000204304	0.527836
11226	SMIM10L1 ENSG00000256537	0.527505
11227	TIFA ENSG00000145365	0.527255
11228	HSPE1 ENSG00000115541	0.525883
11229	ARHGAP4 ENSG00000089820	0.524823
11230	AC011476.3 ENSG00000267265	0.524331
11231	STAU2 ENSG00000040341	0.52427
11232	KLF8 ENSG00000102349	0.523523
11233	LINC01146 ENSG00000258867	0.523284
11234	VDAC3 ENSG00000078668	0.523218
11235	PAXIP1 ENSG00000157212	0.522634
11236	ZMAT5 ENSG00000100319	0.522123
11237	GRK6 ENSG00000198055	0.521742
11238	SYT17 ENSG00000103528	0.521564
11239	TMEM248 ENSG00000106609	0.521124
11240	FBXW11 ENSG00000072803	0.520742
11241	NRDE2 ENSG00000119720	0.52064
11242	AC006254.1 ENSG00000243696	0.520075
11243	C8orf58 ENSG00000241852	0.519259
11244	AC022400.9 ENSG00000279689	0.518566
11245	U2AF1L4 ENSG00000161265	0.518021
11246	PPP5C ENSG00000011485	0.51703
11247	XRCC1 ENSG00000073050	0.516798
11248	HSP90AB1 ENSG00000096384	0.516441
11249	RPA3 ENSG00000106399	0.516235
11250	AC027307.2 ENSG00000267317	0.516004
11251	ZNF230 ENSG00000159882	0.516
11252	ADHFE1 ENSG00000147576	0.514526
11253	GFM1 ENSG00000168827	0.514276
11254	MTPAP ENSG00000107951	0.513081
11255	RPS23P8 ENSG00000230629	0.51272
11256	CENPH ENSG00000153044	0.512113
11257	DCXR ENSG00000169738	0.511705
11258	ERC1 ENSG00000082805	0.509507
11259	ATRAID ENSG00000138085	0.509168
11260	NMT1 ENSG00000136448	0.508404
11261	GFM2 ENSG00000164347	0.507853
11262	LINC02631 ENSG00000237772	0.507357
11263	FAM111A ENSG00000166801	0.506304
11264	ZFAT ENSG00000066827	0.506065
11265	ACP1 ENSG00000143727	0.505246
11266	NDRG3 ENSG00000101079	0.504632
11267	ATXN7 ENSG00000285258	0.504535
11268	RUSC1-AS1 ENSG00000225855	0.503906
11269	RNF38 ENSG00000137075	0.50161
11270	KIF1BP ENSG00000198954	0.501113
11271	MICU2 ENSG00000165487	0.501021
11272	CLK4 ENSG00000113240	0.50068
11273	RPS27L ENSG00000185088	0.499758
11274	CDK5RAP3 ENSG00000108465	0.499736
11275	UFC1 ENSG00000143222	0.499486
11276	ZNF341 ENSG00000131061	0.49939
11277	LARGE1 ENSG00000133424	0.49937
11278	PHF23 ENSG00000040633	0.499043
11279	GTF2F2 ENSG00000188342	0.498149
11280	CCT6P3 ENSG00000234585	0.497666
11281	TRAF3IP1 ENSG00000204104	0.497351
11282	AC090498.1 ENSG00000279483	0.497181
11283	GIPR ENSG00000010310	0.49597
11284	SGSH ENSG00000181523	0.494981
11285	TOB1 ENSG00000141232	0.494924
11286	WDR86 ENSG00000187260	0.493468
11287	PHAX ENSG00000164902	0.493127
11288	ADCK1 ENSG00000063761	0.492802
11289	NDUFB4 ENSG00000065518	0.492111
11290	HIST1H2AH ENSG00000274997	0.491911
11291	GEMIN6 ENSG00000152147	0.491901
11292	RNF5 ENSG00000204308	0.491027
11293	HIPK1-AS1 ENSG00000235527	0.490846
11294	LINC02018 ENSG00000272690	0.490718
11295	COMMD7 ENSG00000149600	0.490664
11296	ECH1 ENSG00000104823	0.490502
11297	GPATCH2L ENSG00000089916	0.490324
11298	ANKRD10-IT1 ENSG00000229152	0.489887
11299	MAP7D3 ENSG00000129680	0.48938
11300	DYM ENSG00000141627	0.489202
11301	LSG1 ENSG00000041802	0.487948
11302	HYLS1 ENSG00000198331	0.486051
11303	MRPL32 ENSG00000106591	0.485945
11304	DYNLT1 ENSG00000146425	0.485379
11305	ZSCAN29 ENSG00000140265	0.484774
11306	B cells naive	0.484235
11307	AC004865.2 ENSG00000239636	0.482812
11308	STK26 ENSG00000134602	0.4822
11309	LRRC75A ENSG00000181350	0.48127
11310	SMARCA4 ENSG00000127616	0.481077
11311	FAM71F2 ENSG00000205085	0.480838
11312	ZDHHC2 ENSG00000104219	0.480482
11313	RACGAP1 ENSG00000161800	0.480157
11314	MT-RNR2 ENSG00000210082	0.480087
11315	RRAS2 ENSG00000133818	0.478711
11316	RPL7P9 ENSG00000137970	0.47841
11317	WDR55 ENSG00000120314	0.477984
11318	MTFP1 ENSG00000242114	0.477734
11319	RN7SL674P ENSG00000239899	0.477726
11320	MMADHC ENSG00000168288	0.475789
11321	BTG1P1 ENSG00000256720	0.474635
11322	RCOR3 ENSG00000117625	0.474089
11323	RBM34 ENSG00000188739	0.472678
11324	LINC02256 ENSG00000261064	0.472324
11325	PIAS4 ENSG00000105229	0.47131
11326	AC127502.1 ENSG00000215302	0.471021
11327	FAHD1 ENSG00000180185	0.470868
11328	MIEF1 ENSG00000100335	0.470782
11329	TPRG1L ENSG00000158109	0.470357
11330	CRLS1 ENSG00000088766	0.469841
11331	NPIPB5 ENSG00000243716	0.467921
11332	SAMD9 ENSG00000205413	0.467581
11333	NOMO1 ENSG00000103512	0.466802
11334	AC044849.1 ENSG00000272256	0.465392
11335	AC005072.1 ENSG00000272219	0.46501
11336	BANK1 ENSG00000153064	0.464949
11337	EBPL ENSG00000123179	0.464781
11338	NUMBL ENSG00000105245	0.464675
11339	TNFAIP8L1 ENSG00000185361	0.463984
11340	TFCP2 ENSG00000135457	0.463738
11341	AP001024.1 ENSG00000240652	0.463662
11342	ZKSCAN5 ENSG00000196652	0.46248
11343	API5 ENSG00000166181	0.461963
11344	EEF1A1P5 ENSG00000196205	0.461886
11345	LRRC47 ENSG00000130764	0.460929
11346	CUL5 ENSG00000166266	0.460792
11347	PROSER3 ENSG00000167595	0.460769
11348	POLR2M ENSG00000255529	0.459656
11349	PTGDR2 ENSG00000183134	0.458413
11350	SLC7A1 ENSG00000139514	0.458365
11351	AC022098.1 ENSG00000267169	0.45718
11352	HNRNPD ENSG00000138668	0.456916
11353	HYI ENSG00000178922	0.456618
11354	PPFIBP2 ENSG00000166387	0.45628
11355	TRMT10C ENSG00000174173	0.455729
11356	FIP1L1 ENSG00000145216	0.45467
11357	ASB6 ENSG00000148331	0.454625
11358	ATP6V1H ENSG00000047249	0.453531
11359	SGPP1 ENSG00000126821	0.452124
11360	RHBDD3 ENSG00000100263	0.451716
11361	NDUFS2 ENSG00000158864	0.451487
11362	HDDC2 ENSG00000111906	0.450946
11363	KYAT3 ENSG00000137944	0.44909
11364	NSUN2 ENSG00000037474	0.448535
11365	AC010761.1 ENSG00000160602	0.448293
11366	TOPBP1 ENSG00000163781	0.44746
11367	CD37 ENSG00000104894	0.447286
11368	MSH3 ENSG00000113318	0.447008
11369	IGHD ENSG00000211898	0.446715
11370	CIZ1 ENSG00000148337	0.44652
11371	NEIL1 ENSG00000140398	0.446002
11372	RECQL4 ENSG00000160957	0.445855
11373	FAM193A ENSG00000125386	0.440472
11374	ELP5 ENSG00000170291	0.440049
11375	TTC41P ENSG00000214198	0.439519
11376	PI4KA ENSG00000241973	0.439381
11377	WDTC1 ENSG00000142784	0.438692
11378	TPT1P9 ENSG00000234782	0.438648
11379	HGD ENSG00000113924	0.437731
11380	CHAMP1 ENSG00000198824	0.437151
11381	SLC38A11 ENSG00000169507	0.43714
11382	PRIMPOL ENSG00000164306	0.43646
11383	DAGLB ENSG00000164535	0.436003
11384	ZBTB44 ENSG00000196323	0.434593
11385	AL359762.3 ENSG00000285851	0.434099
11386	HIST1H2BE ENSG00000274290	0.433756
11387	CRIPT ENSG00000119878	0.431996
11388	A2M-AS1 ENSG00000245105	0.431865
11389	RPL23AP34 ENSG00000225991	0.431492
11390	SNHG7 ENSG00000233016	0.431042
11391	CEP76 ENSG00000101624	0.431022
11392	ZFYVE1 ENSG00000165861	0.431013
11393	ARMC8 ENSG00000114098	0.430213
11394	DDX46 ENSG00000145833	0.429876
11395	HMGB1 ENSG00000189403	0.429284
11396	MED8 ENSG00000159479	0.426871
11397	NARF ENSG00000141562	0.426539
11398	RNF167 ENSG00000108523	0.426248
11399	GABBR1 ENSG00000204681	0.425976
11400	AP001469.3 ENSG00000239415	0.425492
11401	RAN ENSG00000132341	0.425136
11402	ANP32B ENSG00000136938	0.425036
11403	SRBD1 ENSG00000068784	0.424989
11404	DGLUCY ENSG00000133943	0.424554
11405	AP001636.3 ENSG00000255240	0.424201
11406	PIN4 ENSG00000102309	0.423958
11407	CSNK1G1 ENSG00000169118	0.423828
11408	TTC19 ENSG00000011295	0.423573
11409	FOXP1-IT1 ENSG00000242094	0.423527
11410	PAXX ENSG00000148362	0.422584
11411	AHI1 ENSG00000135541	0.422313
11412	ZNF576 ENSG00000124444	0.421766
11413	AC069213.1 ENSG00000223711	0.421719
11414	RN7SL4P ENSG00000263740	0.421173
11415	C20orf96 ENSG00000196476	0.420909
11416	ZBTB40-IT1 ENSG00000237200	0.420511
11417	TP53INP1 ENSG00000164938	0.420362
11418	MXI1 ENSG00000119950	0.42009
11419	UTP4 ENSG00000141076	0.41993
11420	AC108688.1 ENSG00000243508	0.41966
11421	ADPRHL2 ENSG00000116863	0.418731
11422	AL355336.1 ENSG00000225092	0.418719
11423	ADK ENSG00000156110	0.418579
11424	RPP38 ENSG00000152464	0.418307
11425	MAT2B ENSG00000038274	0.417596
11426	IL_2	0.416922
11427	AC006017.1 ENSG00000229591	0.416183
11428	TBC1D27P ENSG00000128438	0.415862
11429	ESF1 ENSG00000089048	0.415662
11430	CHRNB1 ENSG00000170175	0.415483
11431	MRPS9 ENSG00000135972	0.415378
11432	SNORD3A ENSG00000263934	0.414522
11433	MRPL37 ENSG00000116221	0.411183
11434	C19orf24 ENSG00000228300	0.409702
11435	IFI44 ENSG00000137965	0.40948
11436	MTMR9 ENSG00000104643	0.408393
11437	RN7SL558P ENSG00000243260	0.408143
11438	BCL2L15 ENSG00000188761	0.407006
11439	SLC9A7 ENSG00000065923	0.406759
11440	ITGA1 ENSG00000213949	0.406649
11441	MLLT1 ENSG00000130382	0.406616
11442	STON1 ENSG00000243244	0.405676
11443	NPIPB12 ENSG00000169203	0.404589
11444	BCO2 ENSG00000197580	0.403728
11445	ARSG ENSG00000141337	0.403608
11446	SELENOW ENSG00000178980	0.402779
11447	TTC21A ENSG00000168026	0.40263
11448	UPF1 ENSG00000005007	0.402343
11449	PTER ENSG00000165983	0.402133
11450	RPS3AP6 ENSG00000234797	0.401647
11451	RN7SKP173 ENSG00000199691	0.401163
11452	LINC00987 ENSG00000237248	0.399087
11453	STX7 ENSG00000079950	0.398951
11454	RAP1GDS1 ENSG00000138698	0.398302
11455	KHDRBS2 ENSG00000112232	0.397853
11456	SACM1L ENSG00000211456	0.39743
11457	DPF3 ENSG00000205683	0.396732
11458	AC099494.1 ENSG00000279410	0.395948
11459	CD48 ENSG00000117091	0.39593
11460	PCBP2 ENSG00000197111	0.395633
11461	RPL14P1 ENSG00000139239	0.395148
11462	SENP3 ENSG00000161956	0.39509
11463	AC015871.6 ENSG00000286813	0.394548
11464	ATP5PBP1 ENSG00000224451	0.393956
11465	CAB39L ENSG00000102547	0.392071
11466	C1GALT1 ENSG00000106392	0.390818
11467	IPPK ENSG00000127080	0.390513
11468	XIAP ENSG00000101966	0.390403
11469	RF00003 ENSG00000206828	0.390108
11470	VPS45 ENSG00000136631	0.389935
11471	GALNT11 ENSG00000178234	0.38787
11472	TMEM138 ENSG00000149483	0.387411
11473	SRCAP ENSG00000080603	0.386703
11474	CSNK1E ENSG00000213923	0.386658
11475	LARP4B ENSG00000107929	0.385241
11476	MTF2 ENSG00000143033	0.384004
11477	TIMM17B ENSG00000126768	0.383392
11478	MLST8 ENSG00000167965	0.382646
11479	KLHL28 ENSG00000179454	0.381941
11480	SLC2A1 ENSG00000117394	0.381773
11481	TADA2B ENSG00000173011	0.3815
11482	ZNF155 ENSG00000204920	0.381463
11483	SMARCD1 ENSG00000066117	0.380288
11484	JMY ENSG00000152409	0.3798
11485	ZNF646 ENSG00000167395	0.378764
11486	ERI1 ENSG00000104626	0.378157
11487	SUFU ENSG00000107882	0.378116
11488	NFIA ENSG00000162599	0.377742
11489	SMG8 ENSG00000167447	0.37619
11490	AC008755.1 ENSG00000130749	0.375889
11491	SNAPC3 ENSG00000164975	0.375154
11492	CHCHD5 ENSG00000125611	0.374927
11493	RPL41P1 ENSG00000227063	0.374731
11494	MALT1 ENSG00000172175	0.373518
11495	PGAM5 ENSG00000247077	0.372838
11496	GTF2E2 ENSG00000197265	0.372398
11497	PALB2 ENSG00000083093	0.371596
11498	PLXNA4 ENSG00000221866	0.371284
11499	C11orf58 ENSG00000110696	0.369877
11500	RFWD3 ENSG00000168411	0.369237
11501	ADGRE4P ENSG00000268758	0.368684
11502	UQCR11 ENSG00000127540	0.367626
11503	BRF1 ENSG00000185024	0.367573
11504	CDC42-IT1 ENSG00000230068	0.367018
11505	PRPS2 ENSG00000101911	0.366958
11506	FASTKD5 ENSG00000215251	0.366158
11507	ZNF641 ENSG00000167528	0.365805
11508	RPL26P19 ENSG00000226221	0.36508
11509	HIST1H3J ENSG00000197153	0.36429
11510	AGBL5 ENSG00000084693	0.363683
11511	CD99P1 ENSG00000223773	0.363648
11512	PNOC ENSG00000168081	0.363147
11513	UBLCP1 ENSG00000164332	0.363002
11514	HIST1H1B ENSG00000184357	0.362863
11515	PEX2 ENSG00000164751	0.362661
11516	AC024568.1 ENSG00000253558	0.362427
11517	CENPP ENSG00000188312	0.36188
11518	TMEM94 ENSG00000177728	0.361619
11519	PKP4 ENSG00000144283	0.361536
11520	FYCO1 ENSG00000163820	0.361522
11521	RPL10P16 ENSG00000178464	0.360907
11522	TULP4 ENSG00000130338	0.360348
11523	NUDC ENSG00000090273	0.360095
11524	PSMD3 ENSG00000108344	0.359611
11525	DNAJB14 ENSG00000164031	0.358507
11526	ERAL1 ENSG00000132591	0.357919
11527	ERAP1 ENSG00000164307	0.356748
11528	TSHZ1 ENSG00000179981	0.356696
11529	TSPAN3 ENSG00000140391	0.356646
11530	FAM136A ENSG00000035141	0.354744
11531	DHX15 ENSG00000109606	0.354216
11532	AL513412.1 ENSG00000224972	0.353756
11533	AC072061.1 ENSG00000259826	0.353478
11534	EEA1 ENSG00000102189	0.353333
11535	COG3 ENSG00000136152	0.352419
11536	TAF11 ENSG00000064995	0.352093
11537	HAGH ENSG00000063854	0.35153
11538	GIT2 ENSG00000139436	0.351272
11539	MEF2C-AS1 ENSG00000248309	0.351224
11540	POLR2I ENSG00000105258	0.351181
11541	PPARA ENSG00000186951	0.350393
11542	AC004453.1 ENSG00000146677	0.35017
11543	ZCCHC3 ENSG00000247315	0.350097
11544	FAM126A ENSG00000122591	0.34998
11545	IRF2 ENSG00000168310	0.349928
11546	AL512791.2 ENSG00000275198	0.349497
11547	PABPC3 ENSG00000151846	0.348532
11548	HNRNPA1P48 ENSG00000224578	0.348246
11549	CALCOCO1 ENSG00000012822	0.347355
11550	C1orf174 ENSG00000198912	0.346881
11551	SENP6 ENSG00000112701	0.346872
11552	PTGDR ENSG00000168229	0.346634
11553	PMPCA ENSG00000165688	0.346598
11554	SDHAF4 ENSG00000154079	0.346403
11555	NBPF25P ENSG00000272150	0.345466
11556	EIF4E3 ENSG00000163412	0.345045
11557	ACAT2 ENSG00000120437	0.34473
11558	ITPA ENSG00000125877	0.344549
11559	FOXK2 ENSG00000141568	0.344539
11560	TRMT10A ENSG00000145331	0.344035
11561	PITHD1 ENSG00000057757	0.343724
11562	ATP23 ENSG00000166896	0.343249
11563	XCL2 ENSG00000143185	0.341976
11564	NEDD1 ENSG00000139350	0.341476
11565	FTSJ1 ENSG00000068438	0.341471
11566	MOK ENSG00000080823	0.341197
11567	RPS13P2 ENSG00000228929	0.340258
11568	WIZ ENSG00000011451	0.339568
11569	ACOT2 ENSG00000119673	0.339562
11570	TRIM13 ENSG00000204977	0.339207
11571	ATRIP ENSG00000164053	0.338854
11572	ATP5MC1 ENSG00000159199	0.33754
11573	ATXN2L ENSG00000168488	0.337487
11574	TPM3P9 ENSG00000241015	0.337084
11575	AL158163.1 ENSG00000270589	0.33632
11576	ITGA4 ENSG00000115232	0.336155
11577	ZDHHC11 ENSG00000188818	0.336092
11578	RBBP6 ENSG00000122257	0.335922
11579	RPL21P123 ENSG00000240531	0.335663
11580	DNAJC27 ENSG00000115137	0.335576
11581	AL499604.1 ENSG00000287070	0.335459
11582	ST6GALNAC6 ENSG00000160408	0.335081
11583	RNASEH1 ENSG00000171865	0.334026
11584	TMEM218 ENSG00000150433	0.333767
11585	ZNF655 ENSG00000197343	0.332919
11586	TJAP1 ENSG00000137221	0.332308
11587	RAB11FIP2 ENSG00000107560	0.33083
11588	FAM200B ENSG00000237765	0.330786
11589	AC073861.1 ENSG00000242299	0.330676
11590	NBPF26 ENSG00000273136	0.329983
11591	CCNC ENSG00000112237	0.329287
11592	ZNF25 ENSG00000175395	0.328593
11593	CRTC2 ENSG00000160741	0.327739
11594	RNF14 ENSG00000013561	0.327298
11595	GSPT1 ENSG00000103342	0.326481
11596	ZSCAN22 ENSG00000182318	0.326451
11597	PRPF38A ENSG00000134748	0.324587
11598	ANKRD10 ENSG00000088448	0.324234
11599	RN7SKP203 ENSG00000200488	0.323305
11600	DYNLT3 ENSG00000165169	0.322943
11601	IL23A ENSG00000110944	0.322887
11602	DCLRE1C ENSG00000152457	0.322831
11603	GATM ENSG00000171766	0.322422
11604	ABRACL ENSG00000146386	0.320983
11605	RAB4B ENSG00000167578	0.319197
11606	RN7SKP79 ENSG00000200243	0.31911
11607	CD180 ENSG00000134061	0.318801
11608	FLVCR1 ENSG00000162769	0.31865
11609	NDUFC2 ENSG00000151366	0.318561
11610	IFI27L1 ENSG00000165948	0.318446
11611	CECR7 ENSG00000237438	0.318437
11612	MRPL14 ENSG00000180992	0.317894
11613	CHPF ENSG00000123989	0.314597
11614	RPL26L1 ENSG00000037241	0.314327
11615	PPID ENSG00000171497	0.314244
11616	CBWD5 ENSG00000147996	0.314011
11617	NKIRAS1 ENSG00000197885	0.31281
11618	CD8A ENSG00000153563	0.311969
11619	AC009404.1 ENSG00000236255	0.311362
11620	JAK1 ENSG00000162434	0.310476
11621	RPS3AP47 ENSG00000205871	0.310412
11622	AL355309.1 ENSG00000214748	0.30942
11623	CD52 ENSG00000169442	0.309195
11624	COLQ ENSG00000206561	0.309139
11625	ACE ENSG00000159640	0.309089
11626	AC100810.1 ENSG00000253982	0.308436
11627	RELCH ENSG00000134444	0.308242
11628	EIF2S3B ENSG00000180574	0.308139
11629	NSDHL ENSG00000147383	0.308116
11630	HNRNPR ENSG00000125944	0.307463
11631	HIST1H2AE ENSG00000277075	0.307213
11632	AC135983.2 ENSG00000223509	0.305602
11633	RPL10P6 ENSG00000230076	0.305261
11634	HECTD3 ENSG00000126107	0.303655
11635	LINC00654 ENSG00000205181	0.303432
11636	DCTN1 ENSG00000204843	0.302209
11637	HDGFL2 ENSG00000167674	0.300305
11638	NME1 ENSG00000239672	0.299149
11639	U73166.1 ENSG00000230454	0.298772
11640	ZFAND2B ENSG00000158552	0.298691
11641	AL590867.2 ENSG00000218426	0.298459
11642	RTCA ENSG00000137996	0.298158
11643	THAP7-AS1 ENSG00000230513	0.296993
11644	COIL ENSG00000121058	0.296881
11645	TGIF2 ENSG00000118707	0.296783
11646	LRRC58 ENSG00000163428	0.296467
11647	AL096803.2 ENSG00000229739	0.295893
11648	SRFBP1 ENSG00000151304	0.294195
11649	LLPH ENSG00000139233	0.293935
11650	AC079316.1 ENSG00000258111	0.293818
11651	ZNF326 ENSG00000162664	0.292785
11652	NSUN3 ENSG00000178694	0.292435
11653	BLZF1 ENSG00000117475	0.292286
11654	SMC6 ENSG00000163029	0.292183
11655	NAA15 ENSG00000164134	0.292075
11656	AC010175.1 ENSG00000256427	0.292017
11657	TRNT1 ENSG00000072756	0.290854
11658	AC016727.1 ENSG00000270820	0.290693
11659	PSMA5 ENSG00000143106	0.290607
11660	DNAL4 ENSG00000100246	0.289242
11661	HIST1H2AJ ENSG00000276368	0.28844
11662	POLR2G ENSG00000168002	0.287794
11663	GLE1 ENSG00000119392	0.287563
11664	CCNDBP1 ENSG00000166946	0.287324
11665	APOPT1 ENSG00000256053	0.286963
11666	DHRS1 ENSG00000157379	0.285003
11667	ARHGEF6 ENSG00000129675	0.284891
11668	ODF2 ENSG00000136811	0.284481
11669	HLA-K ENSG00000230795	0.283902
11670	MRPL20 ENSG00000242485	0.283779
11671	KCTD2 ENSG00000180901	0.283331
11672	KIAA1191 ENSG00000122203	0.283005
11673	HIST1H3I ENSG00000275379	0.282492
11674	ELAC1 ENSG00000141642	0.28131
11675	ZNF653 ENSG00000161914	0.280579
11676	CHKB ENSG00000100288	0.280036
11677	ATXN7L2 ENSG00000162650	0.279696
11678	PIGH ENSG00000100564	0.279583
11679	IFNLR1 ENSG00000185436	0.278931
11680	GSS ENSG00000100983	0.278596
11681	TCFL5 ENSG00000101190	0.276969
11682	GPR52 ENSG00000203737	0.275154
11683	DOCK7 ENSG00000116641	0.272767
11684	AC087222.1 ENSG00000262663	0.272085
11685	TIMM44 ENSG00000104980	0.271595
11686	PIPOX ENSG00000179761	0.271109
11687	WDR62 ENSG00000075702	0.270812
11688	NAF1 ENSG00000145414	0.270681
11689	ZCCHC17 ENSG00000121766	0.270082
11690	TMEM254 ENSG00000133678	0.269882
11691	RAB3A ENSG00000105649	0.269656
11692	HARBI1 ENSG00000180423	0.269516
11693	ZNF16 ENSG00000170631	0.26929
11694	ARHGAP1 ENSG00000175220	0.2688
11695	IFIT5 ENSG00000152778	0.268773
11696	CCDC134 ENSG00000100147	0.26845
11697	AC242843.1 ENSG00000286219	0.267238
11698	U91328.1 ENSG00000272462	0.267143
11699	TTF1 ENSG00000125482	0.266618
11700	LAMC1 ENSG00000135862	0.266403
11701	OTUD6B-AS1 ENSG00000253738	0.266203
11702	IP6K1 ENSG00000176095	0.266109
11703	AC109992.2 ENSG00000244327	0.265164
11704	AC108066.2 ENSG00000286965	0.265002
11705	SRR ENSG00000167720	0.264203
11706	MLLT11 ENSG00000213190	0.264196
11707	NUDT6 ENSG00000170917	0.262787
11708	WDR5 ENSG00000196363	0.26165
11709	NDUFS5 ENSG00000168653	0.261643
11710	LRRCC1 ENSG00000133739	0.26146
11711	POLR2F ENSG00000100142	0.261203
11712	SMARCC1 ENSG00000173473	0.260888
11713	HPGD ENSG00000164120	0.260549
11714	GTF2H2C ENSG00000183474	0.260031
11715	HNRNPDL ENSG00000152795	0.259523
11716	AC024293.1 ENSG00000244313	0.259448
11717	COBLL1 ENSG00000082438	0.259374
11718	RBM14 ENSG00000239306	0.259296
11719	MED13 ENSG00000108510	0.259079
11720	IFI44L ENSG00000137959	0.25855
11721	RPL13P12 ENSG00000215030	0.257733
11722	TNFRSF13B ENSG00000240505	0.257388
11723	HIST1H2BM ENSG00000273703	0.25713
11724	RARS ENSG00000113643	0.25703
11725	GAPVD1 ENSG00000165219	0.256894
11726	TRIM7 ENSG00000146054	0.256232
11727	PEG10 ENSG00000242265	0.254273
11728	C11orf21 ENSG00000110665	0.25406
11729	PDHB ENSG00000168291	0.254034
11730	SNTA1 ENSG00000101400	0.25241
11731	SCAF8 ENSG00000213079	0.251883
11732	ELMOD2 ENSG00000179387	0.250563
11733	MTCL1 ENSG00000168502	0.249871
11734	TNFRSF13C ENSG00000159958	0.24983
11735	RNU6-2 ENSG00000207357	0.249403
11736	AL606834.2 ENSG00000270062	0.249155
11737	PRMT5-AS1 ENSG00000237054	0.247835
11738	AL035071.1 ENSG00000260257	0.247291
11739	PPIA ENSG00000196262	0.2472
11740	URM1 ENSG00000167118	0.246471
11741	RPL13AP5 ENSG00000236552	0.246336
11742	C3orf38 ENSG00000179021	0.246319
11743	ASH2L ENSG00000129691	0.245897
11744	RPLP0P6 ENSG00000213553	0.244902
11745	RDH11 ENSG00000072042	0.244335
11746	TUBG1 ENSG00000131462	0.243724
11747	AL390728.4 ENSG00000227671	0.243079
11748	RSF1-IT2 ENSG00000254985	0.242921
11749	ZGRF1 ENSG00000138658	0.242791
11750	CTR9 ENSG00000198730	0.2424
11751	TRAPPC8 ENSG00000153339	0.242365
11752	PTPN23 ENSG00000076201	0.241998
11753	AC005785.2 ENSG00000279203	0.241501
11754	CCR6 ENSG00000112486	0.241437
11755	KRCC1 ENSG00000172086	0.240773
11756	FCGR2B ENSG00000072694	0.240609
11757	AC103810.3 ENSG00000265982	0.240243
11758	ZSCAN5A ENSG00000131848	0.240081
11759	CXCR3 ENSG00000186810	0.239672
11760	C21orf91 ENSG00000154642	0.239074
11761	TCEAL1 ENSG00000172465	0.237768
11762	ARFGEF2 ENSG00000124198	0.23763
11763	PIKFYVE ENSG00000115020	0.236818
11764	AC026401.2 ENSG00000262380	0.235947
11765	ANKIB1 ENSG00000001629	0.234463
11766	RNF20 ENSG00000155827	0.233948
11767	AP003108.2 ENSG00000256591	0.233159
11768	METTL1 ENSG00000037897	0.233035
11769	DYRK1A ENSG00000157540	0.233028
11770	BTBD10 ENSG00000148925	0.232847
11771	KLHL11 ENSG00000178502	0.232833
11772	TMX3 ENSG00000166479	0.232781
11773	AC005831.1 ENSG00000280202	0.232564
11774	ITIH4 ENSG00000055955	0.232081
11775	PAFAH2 ENSG00000158006	0.231802
11776	MRPL18 ENSG00000112110	0.231662
11777	EIF4E ENSG00000151247	0.231267
11778	TIMM9 ENSG00000100575	0.230444
11779	HYPK ENSG00000242028	0.229544
11780	NLK ENSG00000087095	0.229344
11781	EPS15L1 ENSG00000127527	0.22911
11782	CLASP1 ENSG00000074054	0.228646
11783	THAP4 ENSG00000176946	0.228243
11784	GABPA ENSG00000154727	0.227595
11785	DHX35 ENSG00000101452	0.22714
11786	RN7SL517P ENSG00000241939	0.226637
11787	CD38 ENSG00000004468	0.223549
11788	MGST3 ENSG00000143198	0.222647
11789	EXOC8 ENSG00000116903	0.22249
11790	ZDHHC17 ENSG00000186908	0.222365
11791	AMOT ENSG00000126016	0.222255
11792	CHEK2 ENSG00000183765	0.222213
11793	NDE1 ENSG00000072864	0.221564
11794	CD2AP ENSG00000198087	0.220919
11795	SNHG16 ENSG00000163597	0.22014
11796	USP9X ENSG00000124486	0.220059
11797	VRK1 ENSG00000100749	0.219758
11798	IREB2 ENSG00000136381	0.218425
11799	FAM76A ENSG00000009780	0.218324
11800	MCM4 ENSG00000104738	0.217847
11801	RBBP5 ENSG00000117222	0.21782
11802	SRP19 ENSG00000153037	0.217538
11803	PCGF6 ENSG00000156374	0.217353
11804	COA3 ENSG00000183978	0.216806
11805	ZNF408 ENSG00000175213	0.216798
11806	PLCXD1 ENSG00000182378	0.216443
11807	AC079416.1 ENSG00000261056	0.215957
11808	ENPP2 ENSG00000136960	0.215554
11809	GIHCG ENSG00000257698	0.215296
11810	HIST2H3D ENSG00000183598	0.215036
11811	RITA1 ENSG00000139405	0.214898
11812	UQCRHL ENSG00000233954	0.214652
11813	TBC1D25 ENSG00000068354	0.214504
11814	CNOT7 ENSG00000198791	0.213797
11815	SS18L2 ENSG00000008324	0.21317
11816	EBLN2 ENSG00000255423	0.213011
11817	MRPL11 ENSG00000174547	0.212659
11818	AC130448.2 ENSG00000279554	0.211989
11819	F8A1 ENSG00000277203	0.211617
11820	ZNF799 ENSG00000196466	0.211351
11821	SORBS1 ENSG00000095637	0.211295
11822	SNHG3 ENSG00000242125	0.210824
11823	AP001429.1 ENSG00000270116	0.210516
11824	TIGD6 ENSG00000164296	0.210186
11825	NPIPB13 ENSG00000198064	0.209439
11826	KCNN4 ENSG00000104783	0.208851
11827	COX14 ENSG00000178449	0.208441
11828	HMGN1P8 ENSG00000241120	0.206825
11829	GPANK1 ENSG00000204438	0.206728
11830	KLHL5 ENSG00000109790	0.206371
11831	PCBP2-OT1 ENSG00000282977	0.206162
11832	KIF11 ENSG00000138160	0.20605
11833	AL162458.1 ENSG00000285796	0.204988
11834	SCN3A ENSG00000153253	0.204706
11835	APBB1IP ENSG00000077420	0.203828
11836	TMEM216 ENSG00000187049	0.203206
11837	SLMAP ENSG00000163681	0.203203
11838	PPP2R1A ENSG00000105568	0.20277
11839	ETFRF1 ENSG00000205707	0.202472
11840	ZBTB33 ENSG00000177485	0.202403
11841	FPGT ENSG00000254685	0.201846
11842	APIP ENSG00000149089	0.201582
11843	LRSAM1 ENSG00000148356	0.200349
11844	HSP90B2P ENSG00000259706	0.200144
11845	BANP ENSG00000172530	0.198923
11846	MAK16 ENSG00000198042	0.198262
11847	ZNF222 ENSG00000159885	0.1978
11848	LINC01881 ENSG00000220804	0.197237
11849	SNORD62B ENSG00000231587	0.197035
11850	AL353708.3 ENSG00000272906	0.196112
11851	RPH3AL ENSG00000181031	0.195312
11852	DCTPP1 ENSG00000179958	0.193648
11853	TIAM2 ENSG00000146426	0.193144
11854	SNU13 ENSG00000100138	0.192992
11855	FAM114A2 ENSG00000055147	0.192751
11856	APEX2 ENSG00000169188	0.191237
11857	PPP2R5D ENSG00000112640	0.190841
11858	EXOC1 ENSG00000090989	0.190525
11859	CMC1 ENSG00000187118	0.190318
11860	DSTYK ENSG00000133059	0.190138
11861	GGPS1 ENSG00000152904	0.189719
11862	AL360091.2 ENSG00000230063	0.189178
11863	DENND4A ENSG00000174485	0.188513
11864	SLC39A3 ENSG00000141873	0.188406
11865	AC138393.1 ENSG00000185495	0.187252
11866	CCDC9B ENSG00000188549	0.186936
11867	RALGAPA2 ENSG00000188559	0.186416
11868	ARL5A ENSG00000162980	0.186201
11869	AC112512.1 ENSG00000214773	0.185996
11870	MSH5 ENSG00000204410	0.185635
11871	TNFRSF14 ENSG00000157873	0.184456
11872	YIF1A ENSG00000174851	0.184355
11873	SMN1 ENSG00000172062	0.183568
11874	HIST1H2BO ENSG00000274641	0.183161
11875	PRDM10 ENSG00000170325	0.181575
11876	RAB28 ENSG00000157869	0.181192
11877	GRHPR ENSG00000137106	0.180414
11878	HCFC2 ENSG00000111727	0.180369
11879	PRR14L ENSG00000183530	0.180237
11880	TFB2M ENSG00000162851	0.180093
11881	RPS27AP16 ENSG00000224631	0.17987
11882	ZMAT3 ENSG00000172667	0.178695
11883	MPHOSPH10 ENSG00000124383	0.178667
11884	MRPS5 ENSG00000144029	0.177392
11885	HIST1H2AI ENSG00000196747	0.177133
11886	IGFBP4 ENSG00000141753	0.177083
11887	CAMK1D ENSG00000183049	0.176621
11888	ZNF354A ENSG00000169131	0.176333
11889	SH2D3C ENSG00000095370	0.175418
11890	AP001992.1 ENSG00000241170	0.17507
11891	MKI67 ENSG00000148773	0.174553
11892	EBF1 ENSG00000164330	0.174279
11893	FTSJ3 ENSG00000108592	0.173601
11894	NPIPA1 ENSG00000183426	0.173229
11895	SF3A2 ENSG00000104897	0.173048
11896	HNRNPA1 ENSG00000135486	0.172552
11897	BTN2A1 ENSG00000112763	0.172344
11898	UBL4A ENSG00000102178	0.171924
11899	PDGFB ENSG00000100311	0.171629
11900	SMARCC2 ENSG00000139613	0.171617
11901	OTUD6B ENSG00000155100	0.170188
11902	RN7SKP185 ENSG00000199683	0.169882
11903	KLRC4 ENSG00000183542	0.169336
11904	TBRG1 ENSG00000154144	0.169321
11905	SNORD89 ENSG00000212283	0.16931
11906	NOLC1 ENSG00000166197	0.168309
11907	HIST1H3A ENSG00000275714	0.168212
11908	CPNE5 ENSG00000124772	0.168024
11909	UBE4B ENSG00000130939	0.167311
11910	ZFYVE26 ENSG00000072121	0.166565
11911	SLC25A35 ENSG00000125434	0.166473
11912	TCEAL4 ENSG00000133142	0.166467
11913	AC073569.3 ENSG00000277130	0.166188
11914	UQCRB ENSG00000156467	0.165872
11915	DDB1 ENSG00000167986	0.165293
11916	TIMELESS ENSG00000111602	0.165044
11917	ZNF322 ENSG00000181315	0.164829
11918	SPATA33 ENSG00000167523	0.163798
11919	ARHGEF7 ENSG00000102606	0.163791
11920	SPG11 ENSG00000104133	0.163753
11921	PPP1R32 ENSG00000162148	0.16375
11922	MIS12 ENSG00000167842	0.163491
11923	NDUFA10 ENSG00000130414	0.163249
11924	HOMER2 ENSG00000103942	0.163211
11925	WEE1 ENSG00000166483	0.1629
11926	HECA ENSG00000112406	0.162703
11927	ANKMY2 ENSG00000106524	0.162434
11928	ZBTB11 ENSG00000066422	0.162336
11929	PSMB8-AS1 ENSG00000204261	0.161906
11930	R3HDM2 ENSG00000179912	0.160747
11931	GAN ENSG00000261609	0.160593
11932	CNOT6 ENSG00000113300	0.159577
11933	HIST1H2BL ENSG00000185130	0.159235
11934	RNF25 ENSG00000163481	0.159177
11935	SLC23A2 ENSG00000089057	0.159134
11936	RPL26P6 ENSG00000229659	0.158645
11937	RPL4P4 ENSG00000229638	0.158369
11938	RF00100 ENSG00000271394	0.158155
11939	FAM8A1 ENSG00000137414	0.157971
11940	DENND5B ENSG00000170456	0.157614
11941	EIF3B ENSG00000106263	0.157158
11942	GSKIP ENSG00000100744	0.156724
11943	AC048382.5 ENSG00000275120	0.156465
11944	AL135978.2 ENSG00000286319	0.154594
11945	FLYWCH2 ENSG00000162076	0.154588
11946	ZNF830 ENSG00000198783	0.154309
11947	RN7SL128P ENSG00000240869	0.153725
11948	CSTF2 ENSG00000101811	0.153548
11949	ARRDC2 ENSG00000105643	0.152821
11950	MFSD13A ENSG00000138111	0.152744
11951	ANKRD54 ENSG00000100124	0.152681
11952	MPZL3 ENSG00000160588	0.152668
11953	TAF2 ENSG00000064313	0.152373
11954	CCNT2 ENSG00000082258	0.152222
11955	GSDMD ENSG00000104518	0.151284
11956	CKAP5 ENSG00000175216	0.150094
11957	PBX3 ENSG00000167081	0.149797
11958	LMAN1 ENSG00000074695	0.149777
11959	AC145207.5 ENSG00000263731	0.148688
11960	MRPL34 ENSG00000130312	0.147562
11961	LIG3 ENSG00000005156	0.145859
11962	ZNF473 ENSG00000142528	0.145824
11963	AC092597.1 ENSG00000242262	0.145437
11964	CFL2 ENSG00000165410	0.145104
11965	LINC00467 ENSG00000153363	0.143769
11966	CBWD6 ENSG00000215126	0.143245
11967	POLR3C ENSG00000186141	0.14251
11968	TXNRD2 ENSG00000184470	0.141544
11969	OAS2 ENSG00000111335	0.141271
11970	AC018638.4 ENSG00000243302	0.14109
11971	ARL1 ENSG00000120805	0.141058
11972	CCDC90B ENSG00000137500	0.140971
11973	RUBCNL ENSG00000102445	0.140306
11974	POLR2D ENSG00000144231	0.140018
11975	UBA2 ENSG00000126261	0.139329
11976	TOP2B ENSG00000077097	0.137171
11977	PHF12 ENSG00000109118	0.136414
11978	MON1A ENSG00000164077	0.135693
11979	AC016739.1 ENSG00000218175	0.13562
11980	HOXB2 ENSG00000173917	0.135396
11981	STAT5A ENSG00000126561	0.134756
11982	SF3B1 ENSG00000115524	0.134003
11983	PYM1 ENSG00000170473	0.133023
11984	CAPN12 ENSG00000182472	0.133003
11985	BLOC1S3 ENSG00000189114	0.132894
11986	CKS1B ENSG00000173207	0.131417
11987	AC019227.1 ENSG00000255358	0.130598
11988	TBC1D20 ENSG00000125875	0.130283
11989	PTOV1-AS2 ENSG00000269352	0.13002
11990	AKAP17A ENSG00000197976	0.129352
11991	SNHG30 ENSG00000267321	0.129133
11992	RBM17 ENSG00000134453	0.12889
11993	PARP2 ENSG00000129484	0.127613
11994	KIF16B ENSG00000089177	0.12744
11995	UCK1 ENSG00000130717	0.126785
11996	SRPK2 ENSG00000135250	0.126439
11997	H1FX ENSG00000184897	0.126179
11998	MRPL58 ENSG00000167862	0.126162
11999	UQCC3 ENSG00000204922	0.125429
12000	TAF9 ENSG00000273841	0.124962
12001	APH1B ENSG00000138613	0.124788
12002	IQCB1 ENSG00000173226	0.124601
12003	PTCH2 ENSG00000117425	0.124361
12004	CYB5R1 ENSG00000159348	0.121238
12005	MED9 ENSG00000141026	0.120227
12006	C9orf16 ENSG00000171159	0.119432
12007	CENPQ ENSG00000031691	0.119051
12008	GPKOW ENSG00000068394	0.119032
12009	KARS ENSG00000065427	0.118313
12010	CNOT3 ENSG00000088038	0.117989
12011	AC027514.1 ENSG00000266900	0.117912
12012	SMG1P6 ENSG00000254634	0.117911
12013	C16orf91 ENSG00000174109	0.11729
12014	PREP ENSG00000085377	0.11658
12015	AL132656.4 ENSG00000280355	0.116239
12016	PSMC5 ENSG00000087191	0.116084
12017	RPF2 ENSG00000197498	0.115955
12018	RABGAP1 ENSG00000011454	0.114895
12019	NCR3 ENSG00000204475	0.114117
12020	SCAF4 ENSG00000156304	0.112619
12021	FRG1BP ENSG00000149531	0.111337
12022	CDKN1B ENSG00000111276	0.110865
12023	DUSP12 ENSG00000081721	0.110533
12024	RPL10AP6 ENSG00000226360	0.110497
12025	NUB1 ENSG00000013374	0.110311
12026	PABPN1 ENSG00000100836	0.110089
12027	RN7SKP255 ENSG00000200312	0.109671
12028	TTLL1 ENSG00000100271	0.109458
12029	AL365475.1 ENSG00000261208	0.107937
12030	BTAF1 ENSG00000095564	0.10793
12031	CCDC78 ENSG00000162004	0.106889
12032	PDIA3P1 ENSG00000180867	0.10687
12033	PDRG1 ENSG00000088356	0.106528
12034	NDUFAF3 ENSG00000178057	0.106396
12035	C19orf53 ENSG00000104979	0.105983
12036	CBWD3 ENSG00000196873	0.105941
12037	FAM118A ENSG00000100376	0.105521
12038	BRIX1 ENSG00000113460	0.105397
12039	HERC2P3 ENSG00000180229	0.105368
12040	SDHAF2 ENSG00000167985	0.105254
12041	CIP2A ENSG00000163507	0.104552
12042	TSTD2 ENSG00000136925	0.103264
12043	DUSP14 ENSG00000276023	0.103229
12044	STK36 ENSG00000163482	0.10286
12045	GPR68 ENSG00000119714	0.102
12046	DHRS4-AS1 ENSG00000215256	0.101646
12047	FAM168A ENSG00000054965	0.101531
12048	PPP1R9A ENSG00000158528	0.101521
12049	FNDC3A ENSG00000102531	0.101389
12050	FRG1CP ENSG00000282826	0.100864
12051	TRGV10 ENSG00000211694	0.0998871
12052	PNPT1P1 ENSG00000229241	0.0993131
12053	SMC2 ENSG00000136824	0.0990202
12054	RSPRY1 ENSG00000159579	0.0987158
12055	MAIP1 ENSG00000162972	0.0972153
12056	AC018638.5 ENSG00000243679	0.0970561
12057	HSPH1 ENSG00000120694	0.0970435
12058	ZC3H13 ENSG00000123200	0.0968674
12059	TSC22D3 ENSG00000157514	0.0967549
12060	CLCN3 ENSG00000109572	0.0966908
12061	UTP14A ENSG00000156697	0.096668
12062	DPY30 ENSG00000162961	0.0966662
12063	TAGAP ENSG00000164691	0.0966535
12064	NUTM2B-AS1 ENSG00000225484	0.0966422
12065	MYLK4 ENSG00000145949	0.0964201
12066	ZZEF1 ENSG00000074755	0.0964043
12067	MINDY3 ENSG00000148481	0.0951944
12068	FRS3 ENSG00000137218	0.0947757
12069	RPL17 ENSG00000265681	0.0947669
12070	PPP1CC ENSG00000186298	0.0945864
12071	SAMD9L ENSG00000177409	0.0938188
12072	AC113935.1 ENSG00000226084	0.0937184
12073	NDUFS3 ENSG00000213619	0.0936416
12074	RIOK2 ENSG00000058729	0.0928132
12075	SMARCE1P1 ENSG00000225215	0.0923989
12076	GRB10 ENSG00000106070	0.0921891
12077	SLC25A14 ENSG00000102078	0.0913641
12078	MAGED2 ENSG00000102316	0.0910492
12079	YBEY ENSG00000182362	0.0906225
12080	HIST2H2BF ENSG00000203814	0.0892809
12081	TREML2 ENSG00000112195	0.0887455
12082	AC009245.1 ENSG00000230383	0.0876977
12083	FAM126B ENSG00000155744	0.087414
12084	AKNA ENSG00000106948	0.0872855
12085	ABCB1 ENSG00000085563	0.0871028
12086	KLRC4-KLRK1 ENSG00000255819	0.086697
12087	GLRX3 ENSG00000108010	0.0866346
12088	DNAJC27-AS1 ENSG00000224165	0.0865875
12089	PRKAB1 ENSG00000111725	0.0856435
12090	C1orf54 ENSG00000118292	0.0855436
12091	GTF2A1 ENSG00000165417	0.0854423
12092	MAPK8 ENSG00000107643	0.0844118
12093	CBL ENSG00000110395	0.083669
12094	NADSYN1 ENSG00000172890	0.0829669
12095	CASTOR2 ENSG00000274070	0.0827599
12096	ZBTB39 ENSG00000166860	0.0827101
12097	ZNF821 ENSG00000102984	0.082269
12098	DOLK ENSG00000175283	0.0821956
12099	RWDD2B ENSG00000156253	0.0821034
12100	RNF103 ENSG00000239305	0.0820407
12101	TIMM50 ENSG00000105197	0.0812636
12102	NEDD8 ENSG00000129559	0.0808969
12103	SNRPA ENSG00000077312	0.0808238
12104	CWC22 ENSG00000163510	0.0807615
12105	ISOC1 ENSG00000066583	0.0803401
12106	SH3D21 ENSG00000214193	0.0798703
12107	CEP85 ENSG00000130695	0.0794513
12108	NSA2 ENSG00000164346	0.0794018
12109	INPP5B ENSG00000204084	0.0787916
12110	AC006330.1 ENSG00000280388	0.078777
12111	SIPA1L3 ENSG00000105738	0.0783841
12112	RPS2P46 ENSG00000189343	0.0781085
12113	Z99127.4 ENSG00000287697	0.0778098
12114	GTF2IP12 ENSG00000283050	0.0767051
12115	AC144530.1 ENSG00000234742	0.0759017
12116	ALDH1B1 ENSG00000137124	0.0749884
12117	FAM3C ENSG00000196937	0.0743953
12118	RPL18AP3 ENSG00000213442	0.0735473
12119	CXCR4 ENSG00000121966	0.072624
12120	S100A13 ENSG00000189171	0.0720614
12121	TPTEP1 ENSG00000100181	0.0709282
12122	INE1 ENSG00000224975	0.0708395
12123	AL139349.1 ENSG00000254419	0.0707583
12124	AC005332.6 ENSG00000278730	0.0704158
12125	HIST1H2BH ENSG00000275713	0.0699087
12126	NUP133 ENSG00000069248	0.0698634
12127	SGCE ENSG00000127990	0.0696714
12128	NFU1 ENSG00000169599	0.0690829
12129	ZNF674 ENSG00000251192	0.0689387
12130	TRIM44 ENSG00000166326	0.0677413
12131	GARNL3 ENSG00000136895	0.0666675
12132	LIPT1 ENSG00000144182	0.0661617
12133	FNBP1L ENSG00000137942	0.0649365
12134	CEP192 ENSG00000101639	0.0646026
12135	AL135818.1 ENSG00000258875	0.0643903
12136	NDUFAF1 ENSG00000137806	0.0641168
12137	Z74021.1 ENSG00000232346	0.0635873
12138	FASTKD3 ENSG00000124279	0.0629297
12139	MTIF2 ENSG00000085760	0.0626118
12140	DMXL1 ENSG00000172869	0.061473
12141	Z99129.4 ENSG00000279453	0.0612172
12142	MTSS2 ENSG00000132613	0.0609361
12143	AL596244.1 ENSG00000261534	0.0606001
12144	FKBP11 ENSG00000134285	0.0605954
12145	MAN2B2 ENSG00000013288	0.0605126
12146	DHCR7 ENSG00000172893	0.0598754
12147	TBX19 ENSG00000143178	0.0598244
12148	DNPEP ENSG00000123992	0.0597563
12149	EFHC2 ENSG00000183690	0.0592508
12150	TXNDC9 ENSG00000115514	0.0591114
12151	HIST1H3E ENSG00000274750	0.0585762
12152	DENR ENSG00000139726	0.0585287
12153	HRAS ENSG00000174775	0.0580448
12154	UVSSA ENSG00000163945	0.0577893
12155	RCBTB1 ENSG00000136144	0.057431
12156	RBIS ENSG00000176731	0.0572828
12157	AC073896.2 ENSG00000257303	0.057103
12158	COX6C ENSG00000164919	0.055748
12159	EEF1E1 ENSG00000124802	0.0552387
12160	ANKFY1 ENSG00000185722	0.0541592
12161	UBR3 ENSG00000144357	0.0532161
12162	KPNA1 ENSG00000114030	0.052982
12163	ANAPC2 ENSG00000176248	0.0521362
12164	NDUFA11 ENSG00000174886	0.0515002
12165	EIF4A2 ENSG00000156976	0.0504231
12166	TOMM5 ENSG00000175768	0.0502146
12167	NDUFA3 ENSG00000170906	0.0501498
12168	ADA ENSG00000196839	0.0496359
12169	CEP350 ENSG00000135837	0.049097
12170	IWS1 ENSG00000163166	0.0486855
12171	ZNF468 ENSG00000204604	0.0466168
12172	AC116533.1 ENSG00000244398	0.0466039
12173	HIST1H2BF ENSG00000277224	0.0464215
12174	THAP1 ENSG00000131931	0.0456531
12175	PHLPP2 ENSG00000040199	0.0448973
12176	CIAO1 ENSG00000144021	0.0448317
12177	EVA1C ENSG00000166979	0.0438963
12178	PSMA1 ENSG00000129084	0.0438563
12179	UCP2 ENSG00000175567	0.0434128
12180	NOMO2 ENSG00000185164	0.0429218
12181	ALKBH6 ENSG00000239382	0.0418472
12182	PI4K2B ENSG00000038210	0.0415857
12183	B3GLCT ENSG00000187676	0.0414369
12184	RPL23AP42 ENSG00000234851	0.0411323
12185	NSD1 ENSG00000165671	0.0408885
12186	DNAJC15 ENSG00000120675	0.0406446
12187	CSNK1G3 ENSG00000151292	0.0404002
12188	ARL17A ENSG00000185829	0.040116
12189	PLK4 ENSG00000142731	0.0401027
12190	PRDM8 ENSG00000152784	0.0393918
12191	AL008729.1 ENSG00000215022	0.0390814
12192	C6orf136 ENSG00000204564	0.039062
12193	PCF11 ENSG00000165494	0.0385999
12194	NOP16 ENSG00000048162	0.0379704
12195	SNORA28 ENSG00000272533	0.0374891
12196	ARRDC3 ENSG00000113369	0.0366017
12197	PSMG3 ENSG00000157778	0.0362819
12198	AC079316.2 ENSG00000279176	0.0349576
12199	AC007566.1 ENSG00000244055	0.0349373
12200	TSPY26P ENSG00000235217	0.0347687
12201	XPO7 ENSG00000130227	0.0339606
12202	SERPINI1 ENSG00000163536	0.0332912
12203	HNRNPA1P7 ENSG00000215492	0.0328729
12204	PIGV ENSG00000060642	0.0325087
12205	TRIM33 ENSG00000197323	0.03216
12206	SEPT7P2 ENSG00000214765	0.03182
12207	MAML1 ENSG00000161021	0.0307181
12208	LRP5L ENSG00000100068	0.0306661
12209	FCF1 ENSG00000119616	0.030509
12210	RSAD2 ENSG00000134321	0.0303483
12211	DDX18 ENSG00000088205	0.0299306
12212	RPL24P4 ENSG00000181524	0.0284219
12213	RANBP1 ENSG00000099901	0.0281239
12214	LINC00106 ENSG00000236871	0.0280848
12215	STT3B ENSG00000163527	0.0264365
12216	MED20 ENSG00000124641	0.026047
12217	FAM98A ENSG00000119812	0.0250505
12218	TM2D3 ENSG00000184277	0.0249288
12219	INPP5A ENSG00000068383	0.0238667
12220	LPAR2 ENSG00000064547	0.022963
12221	RRP36 ENSG00000124541	0.0227529
12222	AC139530.2 ENSG00000262049	0.0221847
12223	TCEAL8 ENSG00000180964	0.0220801
12224	SURF2 ENSG00000148291	0.0214737
12225	CYB5B ENSG00000103018	0.0214182
12226	RPL4P5 ENSG00000230207	0.021238
12227	AP000786.1 ENSG00000255893	0.0203708
12228	SC5D ENSG00000109929	0.0193172
12229	UFL1 ENSG00000014123	0.0184725
12230	MACC1 ENSG00000183742	0.0180572
12231	NDUFB9 ENSG00000147684	0.0178795
12232	POLA1 ENSG00000101868	0.0172337
12233	ZBTB8OS ENSG00000176261	0.0162402
12234	HIST1H4H ENSG00000158406	0.0158646
12235	PTPMT1 ENSG00000110536	0.0158147
12236	DUS2 ENSG00000167264	0.0135996
12237	TBL2 ENSG00000106638	0.0135715
12238	TIMM10 ENSG00000134809	0.0131269
12239	RPL26 ENSG00000161970	0.013047
12240	TMEM173 ENSG00000184584	0.0129409
12241	LRFN1 ENSG00000128011	0.0127108
12242	MFF ENSG00000168958	0.011807
12243	CPSF1 ENSG00000071894	0.0115708
12244	ZFP1 ENSG00000184517	0.0112703
12245	CCDC77 ENSG00000120647	0.0110276
12246	MAP2K4 ENSG00000065559	0.00953892
12247	AC090181.1 ENSG00000259652	0.00914912
12248	KATNA1 ENSG00000186625	0.00813513
12249	GGACT ENSG00000134864	0.00793705
12250	DOHH ENSG00000129932	0.0079136
12251	AL590764.1 ENSG00000228427	0.00741976
12252	MED10 ENSG00000133398	0.00708185
12253	ATP5IF1 ENSG00000130770	0.00684128
12254	NGRN ENSG00000182768	0.00679871
12255	ZNF669 ENSG00000188295	0.00658952
12256	AC005224.3 ENSG00000266709	0.00626804
12257	TTBK2 ENSG00000128881	0.00610918
12258	MGME1 ENSG00000125871	0.00482117
12259	DCLRE1A ENSG00000198924	0.00472434
12260	ZNF143 ENSG00000166478	0.00442895
12261	BTG1 ENSG00000133639	0.00366146
12262	AL136984.1 ENSG00000272033	0.00307848
12263	LZIC ENSG00000162441	0.00284145
12264	POLD4 ENSG00000175482	0.00280449
12265	VEZT ENSG00000028203	0.0027571
12266	LINC00539 ENSG00000224429	0.00215257
12267	RPS6KA3 ENSG00000177189	0.00208344
12268	TAF4 ENSG00000130699	0.000986784
12269	ZBTB32 ENSG00000011590	0.000424539

### Sheet: Table S11
rank	geneset	variable importance
1	GOMF_GROWTH_FACTOR_RECEPTOR_BINDING	119.648
2	GOBP_RESPONSE_TO_MOLECULE_OF_BACTERIAL_ORIGIN	118.956
3	GOBP_REGULATION_OF_SECRETION	118.097
4	GOBP_CELLULAR_RESPONSE_TO_BIOTIC_STIMULUS	116.204
5	GOBP_POSITIVE_REGULATION_OF_TRANSMEMBRANE_TRANSPORT	112.008
6	GOBP_REGULATION_OF_ERBB_SIGNALING_PATHWAY	109.744
7	GOBP_SECRETION	109.248
8	GOBP_REGULATION_OF_PEPTIDYL_TYROSINE_PHOSPHORYLATION	108.602
9	GOBP_EXPORT_FROM_CELL	107.336
10	GOBP_REGULATION_OF_TRANSMEMBRANE_TRANSPORT	106.885
11	GOBP_POSITIVE_REGULATION_OF_PEPTIDYL_TYROSINE_PHOSPHORYLATION	104.978
12	GOBP_REGULATION_OF_INTEGRIN_MEDIATED_SIGNALING_PATHWAY	104.312
13	GOBP_CYTOKINE_PRODUCTION_INVOLVED_IN_IMMUNE_RESPONSE	104.159
14	GOBP_REGULATION_OF_EXOCYTOSIS	103.914
15	GOBP_POSITIVE_REGULATION_OF_NEURON_DEATH	103.727
16	GOBP_REGULATION_OF_VESICLE_MEDIATED_TRANSPORT	102.46
17	GOBP_POSITIVE_REGULATION_OF_PROTEIN_KINASE_ACTIVITY	101.561
18	GOBP_ESTABLISHMENT_OF_ENDOTHELIAL_BARRIER	100.577
19	GOBP_REGULATION_OF_NEUROTRANSMITTER_LEVELS	100.273
20	GOBP_SEMI_LUNAR_VALVE_DEVELOPMENT	100.035
21	GOBP_ENDOTHELIAL_CELL_DEVELOPMENT	99.1392
22	GOBP_MUSCLE_CELL_MIGRATION	98.7714
23	GOBP_POSITIVE_REGULATION_OF_MACROPHAGE_CYTOKINE_PRODUCTION	98.7
24	GOBP_EXOCYTOSIS	98.579
25	GOBP_MACROPHAGE_CYTOKINE_PRODUCTION	98.3669
26	GOBP_POSITIVE_REGULATION_OF_NEURON_APOPTOTIC_PROCESS	98.3659
27	GOBP_SUBSTRATE_ADHESION_DEPENDENT_CELL_SPREADING	98.2366
28	GOBP_POSITIVE_REGULATION_OF_SECRETION	97.9766
29	GOBP_POSITIVE_REGULATION_OF_KINASE_ACTIVITY	96.9299
30	GOBP_MACROPHAGE_DIFFERENTIATION	96.8014
31	GOBP_REGULATION_OF_TUBE_SIZE	96.6508
32	GOBP_NEUROTRANSMITTER_TRANSPORT	96.625
33	GOBP_NEGATIVE_REGULATION_OF_SECRETION	96.302
34	GOBP_POSITIVE_REGULATION_OF_ERK1_AND_ERK2_CASCADE	96.2701
35	GOBP_NEUROINFLAMMATORY_RESPONSE	96.2594
36	GOMF_TRANSFERASE_ACTIVITY_TRANSFERRING_ONE_CARBON_GROUPS	95.8619
37	GOBP_ERBB_SIGNALING_PATHWAY	95.7992
38	GOBP_MYELOID_LEUKOCYTE_ACTIVATION	95.377
39	GOBP_RESPONSE_TO_AMYLOID_BETA	95.2679
40	GOBP_CELLULAR_RESPONSE_TO_AMYLOID_BETA	95.2679
41	GOBP_NEGATIVE_REGULATION_OF_HYDROLASE_ACTIVITY	95.0556
42	GOBP_REGULATION_OF_ENDOCYTOSIS	94.8125
43	GOBP_POSITIVE_REGULATION_OF_MAPK_CASCADE	94.7621
44	GOBP_POSITIVE_REGULATION_OF_MYELOID_LEUKOCYTE_DIFFERENTIATION	94.1335
45	GOBP_REACTIVE_NITROGEN_SPECIES_METABOLIC_PROCESS	93.1511
46	GOBP_PROTEIN_LOCALIZATION_TO_EXTRACELLULAR_REGION	92.9893
47	GOBP_POSITIVE_REGULATION_OF_PHOSPHORYLATION	92.4821
48	GOBP_MACROPHAGE_ACTIVATION	92.2341
49	GOBP_REGULATION_OF_PHAGOCYTOSIS	92.2309
50	GOBP_POSITIVE_REGULATION_OF_PHOSPHORUS_METABOLIC_PROCESS	92.1435
51	GOBP_REGULATION_OF_LEUKOCYTE_DEGRANULATION	91.6892
52	GOBP_NEUROTRANSMITTER_SECRETION	91.37
53	GOBP_ACTIN_FILAMENT_ORGANIZATION	90.9114
54	GOBP_POSITIVE_REGULATION_OF_HORMONE_SECRETION	90.1828
55	GOBP_SIGNAL_RELEASE	90.1118
56	GOBP_NUCLEOTIDE_BINDING_OLIGOMERIZATION_DOMAIN_CONTAINING_2_SIGNALING_PATHWAY	90.0997
57	GOBP_NEGATIVE_REGULATION_OF_TRANSPORT	90.0367
58	GOBP_REGULATION_OF_PROTEIN_KINASE_ACTIVITY	89.8514
59	GOBP_POSITIVE_REGULATION_OF_IMMUNE_EFFECTOR_PROCESS	89.7282
60	GOBP_REGULATION_OF_PROTEIN_SERINE_THREONINE_KINASE_ACTIVITY	89.4424
61	GOBP_NEGATIVE_REGULATION_OF_CELL_ACTIVATION	89.4322
62	GOBP_POSITIVE_REGULATION_OF_PROTEIN_SERINE_THREONINE_KINASE_ACTIVITY	89.101
63	GOBP_REGULATION_OF_ACTIN_FILAMENT_BASED_PROCESS	89.0059
64	GOBP_REGULATION_OF_SIGNALING_RECEPTOR_ACTIVITY	88.9174
65	GOBP_REGULATION_OF_SUPEROXIDE_METABOLIC_PROCESS	88.8674
66	GOBP_PROTEIN_LOCALIZATION_TO_PLASMA_MEMBRANE	88.6546
67	GOBP_NEGATIVE_REGULATION_OF_PEPTIDASE_ACTIVITY	88.4312
68	GOBP_REGULATION_OF_OSTEOCLAST_DIFFERENTIATION	88.4027
69	GOBP_POSITIVE_REGULATION_OF_CYTOKINE_PRODUCTION_INVOLVED_IN_IMMUNE_RESPONSE	88.2841
70	GOBP_MYELOID_LEUKOCYTE_CYTOKINE_PRODUCTION	88.2758
71	GOBP_REGULATION_OF_MAST_CELL_ACTIVATION_INVOLVED_IN_IMMUNE_RESPONSE	88.172
72	GOBP_ACTIN_CYTOSKELETON_REORGANIZATION	88.0756
73	GOBP_SMOOTH_MUSCLE_CELL_MIGRATION	87.9304
74	GOBP_CELLULAR_RESPONSE_TO_LIPID	87.519
75	GOBP_GRANULOCYTE_ACTIVATION	87.4064
76	GOBP_NEGATIVE_REGULATION_OF_PROTEIN_LOCALIZATION_TO_MEMBRANE	87.3895
77	GOBP_NEGATIVE_REGULATION_OF_PHOSPHORUS_METABOLIC_PROCESS	87.2836
78	GOBP_RESPONSE_TO_ORGANIC_CYCLIC_COMPOUND	87.072
79	GOBP_INFLAMMATORY_RESPONSE	87.033
80	GOBP_POSITIVE_REGULATION_OF_ION_TRANSPORT	86.7865
81	GOBP_REGULATION_OF_REGULATED_SECRETORY_PATHWAY	86.6988
82	GOBP_REGULATION_OF_IMMUNE_EFFECTOR_PROCESS	86.4423
83	GOBP_POSITIVE_REGULATION_OF_LEUKOCYTE_MIGRATION	86.3547
84	GOBP_REGULATION_OF_NITRIC_OXIDE_METABOLIC_PROCESS	86.1894
85	GOBP_REGULATION_OF_PEPTIDASE_ACTIVITY	86.0722
86	GOBP_POSITIVE_REGULATION_OF_REACTIVE_OXYGEN_SPECIES_METABOLIC_PROCESS	85.9391
87	GOBP_LEUKOCYTE_DEGRANULATION	85.9212
88	GOBP_REGULATION_OF_PROTEIN_LOCALIZATION_TO_PLASMA_MEMBRANE	85.7941
89	GOBP_RECEPTOR_INTERNALIZATION	85.509
90	GOBP_RESPONSE_TO_LIPID	85.2962
91	GOBP_REGULATION_OF_ION_TRANSPORT	85.0319
92	GOMF_EPIDERMAL_GROWTH_FACTOR_RECEPTOR_BINDING	84.945
93	GOBP_REGULATION_OF_CATION_TRANSMEMBRANE_TRANSPORT	84.9433
94	GOBP_NEURON_DEATH	84.6551
95	GOBP_ACTIN_FILAMENT_BASED_PROCESS	84.3854
96	GOBP_REGULATION_OF_SUBSTRATE_ADHESION_DEPENDENT_CELL_SPREADING	84.3646
97	GOBP_NEGATIVE_REGULATION_OF_PROTEIN_MODIFICATION_PROCESS	84.3224
98	GOBP_MUSCLE_CONTRACTION	83.8137
99	GOBP_ERK1_AND_ERK2_CASCADE	83.6795
100	GOBP_TOLL_LIKE_RECEPTOR_SIGNALING_PATHWAY	83.6352
101	GOBP_CELLULAR_RESPONSE_TO_NITROGEN_COMPOUND	83.6184
102	GOBP_REGULATION_OF_SUPEROXIDE_ANION_GENERATION	83.556
103	GOBP_REGULATION_OF_BLOOD_CIRCULATION	83.5098
104	GOBP_ORGANELLE_LOCALIZATION	83.4999
105	GOBP_REGULATED_EXOCYTOSIS	83.4805
106	GOBP_REGULATION_OF_GLUCOSE_IMPORT	83.4368
107	GOBP_REGULATION_OF_NEUROTRANSMITTER_TRANSPORT	83.4223
108	GOBP_LIPOPOLYSACCHARIDE_MEDIATED_SIGNALING_PATHWAY	83.396
109	GOBP_MYELOID_CELL_DEVELOPMENT	83.3743
110	GOBP_VACUOLAR_LOCALIZATION	83.2864
111	GOBP_NEGATIVE_REGULATION_OF_PROTEIN_LOCALIZATION_TO_CELL_PERIPHERY	83.2563
112	GOBP_ENDOSOMAL_TRANSPORT	82.8438
113	GOBP_REGULATION_OF_MAST_CELL_ACTIVATION	82.8152
114	GOBP_CIRCULATORY_SYSTEM_PROCESS	82.7488
115	GOMF_S_ADENOSYLMETHIONINE_DEPENDENT_METHYLTRANSFERASE_ACTIVITY	82.5658
116	GOBP_PROTEIN_LOCALIZATION_TO_CELL_PERIPHERY	82.5443
117	GOBP_REGULATION_OF_ION_TRANSMEMBRANE_TRANSPORT	82.212
118	GOBP_REGULATION_OF_METAL_ION_TRANSPORT	82.0194
119	GOBP_LOCALIZATION_WITHIN_MEMBRANE	81.5003
120	GOBP_GLUCOSE_IMPORT	81.4522
121	GOBP_REGULATION_OF_SMOOTH_MUSCLE_CONTRACTION	81.3951
122	GOBP_MYELOID_LEUKOCYTE_DIFFERENTIATION	81.2017
123	GOBP_TAXIS	81.1466
124	GOBP_LAMELLIPODIUM_ORGANIZATION	81.1049
125	GOBP_POSITIVE_REGULATION_OF_ION_TRANSMEMBRANE_TRANSPORT	81.0768
126	GOBP_GLIAL_CELL_ACTIVATION	80.7121
127	GOBP_CELLULAR_RESPONSE_TO_CAMP	80.6925
128	GOBP_REGULATION_OF_ANATOMICAL_STRUCTURE_SIZE	80.6096
129	GOBP_INTEGRIN_MEDIATED_SIGNALING_PATHWAY	80.5343
130	GOBP_REGULATION_OF_LEUKOCYTE_MEDIATED_IMMUNITY	80.4988
131	GOBP_REGULATION_OF_PROTEIN_TYROSINE_KINASE_ACTIVITY	80.4707
132	GOBP_REGULATION_OF_ENDOTHELIAL_CELL_DIFFERENTIATION	80.301
133	GOBP_POSITIVE_REGULATION_OF_PROTEOLYSIS	80.2131
134	GOBP_REGULATION_OF_RECEPTOR_MEDIATED_ENDOCYTOSIS	79.8388
135	GOBP_POSITIVE_REGULATION_OF_LOCOMOTION	79.7982
136	GOBP_SUPRAMOLECULAR_FIBER_ORGANIZATION	79.7818
137	GOBP_CATECHOL_CONTAINING_COMPOUND_METABOLIC_PROCESS	79.7812
138	GOBP_TOLL_LIKE_RECEPTOR_4_SIGNALING_PATHWAY	79.7296
139	GOMF_G_PROTEIN_BETA_GAMMA_SUBUNIT_COMPLEX_BINDING	79.6773
140	GOBP_NEGATIVE_REGULATION_OF_CELL_CELL_ADHESION	79.5215
141	GOBP_MYELOID_CELL_DIFFERENTIATION	79.3936
142	GOBP_CYTOKINE_PRODUCTION	79.2466
143	GOBP_ENDOTHELIUM_DEVELOPMENT	79.2287
144	GOBP_NEGATIVE_REGULATION_OF_SMOOTH_MUSCLE_CELL_MIGRATION	78.8226
145	GOMF_G_PROTEIN_COUPLED_RECEPTOR_BINDING	78.8036
146	GOBP_EPITHELIAL_CELL_DIFFERENTIATION	78.6496
147	GOBP_REGULATION_OF_PROTEIN_LOCALIZATION_TO_CELL_PERIPHERY	78.6357
148	GOBP_REGULATION_OF_COAGULATION	78.5337
149	GOBP_GRANULOCYTE_MIGRATION	78.3796
150	GOBP_POSITIVE_REGULATION_OF_EXOCYTOSIS	78.29
151	GOBP_POSITIVE_REGULATION_OF_CYTOKINE_PRODUCTION	78.1878
152	GOBP_POSITIVE_REGULATION_OF_ERBB_SIGNALING_PATHWAY	78.1566
153	GOBP_CELLULAR_RESPONSE_TO_PEPTIDE	78.0923
154	GOBP_POSITIVE_REGULATION_OF_ENDOCYTOSIS	78.0895
155	GOBP_AMINE_METABOLIC_PROCESS	77.8117
156	GOBP_REGULATION_OF_PROTEIN_AUTOPHOSPHORYLATION	77.7752
157	GOBP_NEUTROPHIL_MIGRATION	77.7446
158	GOBP_POSITIVE_REGULATION_OF_RESPONSE_TO_EXTERNAL_STIMULUS	77.7092
159	GOBP_IMMUNE_EFFECTOR_PROCESS	77.6502
160	GOBP_MUSCLE_SYSTEM_PROCESS	77.5741
161	GOBP_REGULATION_OF_PRODUCTION_OF_MOLECULAR_MEDIATOR_OF_IMMUNE_RESPONSE	77.5532
162	GOBP_RAP_PROTEIN_SIGNAL_TRANSDUCTION	77.5219
163	GOBP_REGULATION_OF_ACTIN_FILAMENT_ORGANIZATION	77.5167
164	GOBP_ESTABLISHMENT_OF_ORGANELLE_LOCALIZATION	77.4443
165	GOBP_MULTIVESICULAR_BODY_SORTING_PATHWAY	77.4193
166	GOBP_POSITIVE_REGULATION_OF_RECEPTOR_MEDIATED_ENDOCYTOSIS	77.3953
167	GOBP_REGULATION_OF_TRANSPORTER_ACTIVITY	77.3819
168	GOBP_NEGATIVE_REGULATION_OF_CELL_DEVELOPMENT	77.3444
169	GOBP_MAST_CELL_MEDIATED_IMMUNITY	77.3067
170	GOBP_RESPONSE_TO_BACTERIUM	77.3017
171	GOBP_POSITIVE_REGULATION_OF_LEUKOCYTE_ADHESION_TO_VASCULAR_ENDOTHELIAL_CELL	77.2852
172	GOBP_RESPONSE_TO_CATECHOLAMINE	77.2744
173	GOBP_POSITIVE_REGULATION_OF_INTERLEUKIN_8_PRODUCTION	77.254
174	GOBP_REGULATION_OF_CELL_MIGRATION_INVOLVED_IN_SPROUTING_ANGIOGENESIS	77.0162
175	GOBP_RECEPTOR_MEDIATED_ENDOCYTOSIS	76.9387
176	GOBP_POSITIVE_REGULATION_OF_PHAGOCYTOSIS	76.8956
177	GOBP_PRODUCTION_OF_MOLECULAR_MEDIATOR_INVOLVED_IN_INFLAMMATORY_RESPONSE	76.8738
178	GOBP_NEGATIVE_REGULATION_OF_PROTEIN_LOCALIZATION	76.7783
179	GOBP_AMYLOID_BETA_CLEARANCE	76.7699
180	GOBP_CYTOKINE_MEDIATED_SIGNALING_PATHWAY	76.5515
181	GOBP_RESPONSE_TO_PURINE_CONTAINING_COMPOUND	76.5263
182	GOBP_VESICLE_ORGANIZATION	76.4615
183	GOBP_REGULATION_OF_LEUKOCYTE_PROLIFERATION	76.3825
184	GOBP_INTERLEUKIN_8_PRODUCTION	76.3798
185	GOBP_NEGATIVE_REGULATION_OF_LYMPHOCYTE_ACTIVATION	76.3027
186	GOBP_AMYLOID_PRECURSOR_PROTEIN_CATABOLIC_PROCESS	76.2413
187	GOBP_INNATE_IMMUNE_RESPONSE_ACTIVATING_SIGNAL_TRANSDUCTION	76.1649
188	GOBP_CARBOHYDRATE_TRANSMEMBRANE_TRANSPORT	76.14
189	GOBP_POSITIVE_REGULATION_OF_TRANSFERASE_ACTIVITY	76.1273
190	GOBP_NEGATIVE_REGULATION_OF_PROTEIN_DEPHOSPHORYLATION	75.9726
191	GOMF_SIGNALING_RECEPTOR_REGULATOR_ACTIVITY	75.9461
192	GOBP_AMYLOID_BETA_METABOLIC_PROCESS	75.9355
193	GOBP_REGULATION_OF_TOLL_LIKE_RECEPTOR_SIGNALING_PATHWAY	75.8428
194	GOBP_ENDOSOME_ORGANIZATION	75.767
195	GOBP_NEGATIVE_REGULATION_OF_PHOSPHORYLATION	75.7412
196	GOBP_POSITIVE_REGULATION_OF_OSTEOCLAST_DIFFERENTIATION	75.6541
197	GOBP_REGULATION_OF_LAMELLIPODIUM_ORGANIZATION	75.5576
198	GOBP_T_CELL_ACTIVATION_INVOLVED_IN_IMMUNE_RESPONSE	75.547
199	GOBP_REGULATION_OF_EARLY_ENDOSOME_TO_LATE_ENDOSOME_TRANSPORT	75.5259
200	GOBP_CELLULAR_RESPONSE_TO_ORGANIC_CYCLIC_COMPOUND	75.3343
201	GOBP_ACTIN_POLYMERIZATION_OR_DEPOLYMERIZATION	75.2739
202	GOBP_POSITIVE_REGULATION_OF_MYELOID_CELL_DIFFERENTIATION	75.2659
203	GOBP_POSITIVE_REGULATION_OF_MYELOID_LEUKOCYTE_CYTOKINE_PRODUCTION_INVOLVED_IN_IMMUNE_RESPONSE	75.2319
204	GOMF_PROTEIN_DOMAIN_SPECIFIC_BINDING	75.208
205	GOBP_NEURON_APOPTOTIC_PROCESS	75.2022
206	GOMF_PROTEIN_PHOSPHATASE_1_BINDING	75.1403
207	GOBP_RESPONSE_TO_PEPTIDE	75.1105
208	GOBP_CELL_ACTIVATION_INVOLVED_IN_IMMUNE_RESPONSE	75.0759
209	GOBP_POSITIVE_REGULATION_OF_TYROSINE_PHOSPHORYLATION_OF_STAT_PROTEIN	75.0424
210	GOBP_NEGATIVE_REGULATION_OF_CELL_POPULATION_PROLIFERATION	74.9679
211	GOBP_REGULATION_OF_CELLULAR_AMINE_METABOLIC_PROCESS	74.9211
212	GOBP_VASOCONSTRICTION	74.8216
213	GOBP_POSITIVE_REGULATION_OF_PRODUCTION_OF_MOLECULAR_MEDIATOR_OF_IMMUNE_RESPONSE	74.8147
214	GOMF_ENDOPEPTIDASE_REGULATOR_ACTIVITY	74.6918
215	GOBP_MYELOID_LEUKOCYTE_MIGRATION	74.6741
216	GOBP_REGULATION_OF_ADAPTIVE_IMMUNE_RESPONSE	74.647
217	GOBP_REGULATION_OF_LEUKOCYTE_MIGRATION	74.6449
218	GOBP_POSITIVE_REGULATION_OF_SMOOTH_MUSCLE_CELL_MIGRATION	74.6433
219	GOBP_REGULATION_OF_LAMELLIPODIUM_ASSEMBLY	74.5852
220	GOBP_PEPTIDYL_TYROSINE_MODIFICATION	74.525
221	GOBP_MEMBRANE_FUSION	74.4935
222	GOBP_SUPEROXIDE_METABOLIC_PROCESS	74.3924
223	GOBP_REGULATION_OF_VASOCONSTRICTION	74.3467
224	GOBP_RESPONSE_TO_CORTICOSTEROID	74.3375
225	GOBP_T_CELL_ACTIVATION_VIA_T_CELL_RECEPTOR_CONTACT_WITH_ANTIGEN_BOUND_TO_MHC_MOLECULE_ON_ANTIGEN_PRESENTING_CELL	74.3319
226	GOBP_POSITIVE_REGULATION_OF_NITRIC_OXIDE_METABOLIC_PROCESS	74.318
227	GOBP_REGULATION_OF_PROTEOLYSIS	74.2486
228	GOBP_TOLL_LIKE_RECEPTOR_3_SIGNALING_PATHWAY	74.2432
229	GOBP_REGULATION_OF_DEFENSE_RESPONSE	74.1975
230	GOBP_ACTIVATION_OF_PROTEIN_KINASE_ACTIVITY	74.1771
231	GOBP_NEUTROPHIL_ACTIVATION_INVOLVED_IN_IMMUNE_RESPONSE	73.9036
232	GOBP_POSITIVE_REGULATION_OF_HYDROLASE_ACTIVITY	73.7824
233	GOMF_CARBOHYDRATE_BINDING	73.6407
234	GOBP_REGULATION_OF_GLUCOSE_TRANSMEMBRANE_TRANSPORT	73.577
235	GOBP_REGULATION_OF_MUSCLE_CONTRACTION	73.5583
236	GOBP_SYNAPTIC_SIGNALING	73.5574
237	GOBP_POSITIVE_REGULATION_OF_COAGULATION	73.5259
238	GOBP_POSITIVE_REGULATION_OF_CHEMOKINE_PRODUCTION	73.5257
239	GOBP_NEUTROPHIL_DEGRANULATION	73.3976
240	GOBP_LEUKOCYTE_MIGRATION	73.3925
241	GOBP_REGULATION_OF_LONG_TERM_SYNAPTIC_POTENTIATION	73.2117
242	GOBP_RESPONSE_TO_METAL_ION	73.1219
243	GOBP_NEGATIVE_REGULATION_OF_ENDOCYTOSIS	73.1196
244	GOBP_MEMBRANE_PROTEIN_ECTODOMAIN_PROTEOLYSIS	73.0675
245	GOBP_RESPONSE_TO_ANGIOTENSIN	72.95
246	GOBP_LEUKOCYTE_CHEMOTAXIS	72.7591
247	GOBP_POSITIVE_REGULATION_OF_SUBSTRATE_ADHESION_DEPENDENT_CELL_SPREADING	72.7387
248	GOBP_REGULATION_OF_MYELOID_LEUKOCYTE_DIFFERENTIATION	72.3989
249	GOBP_RESPONSE_TO_MACROPHAGE_COLONY_STIMULATING_FACTOR	72.3525
250	GOMF_IMMUNE_RECEPTOR_ACTIVITY	72.2979
251	GOBP_ADENYLATE_CYCLASE_INHIBITING_G_PROTEIN_COUPLED_RECEPTOR_SIGNALING_PATHWAY	72.2608
252	GOMF_GROWTH_FACTOR_ACTIVITY	71.9339
253	GOBP_VASCULAR_ASSOCIATED_SMOOTH_MUSCLE_CELL_MIGRATION	71.9205
254	GOBP_NEGATIVE_REGULATION_OF_LEUKOCYTE_PROLIFERATION	71.8789
255	GOBP_NEGATIVE_REGULATION_OF_BLOOD_VESSEL_ENDOTHELIAL_CELL_MIGRATION	71.7516
256	GOBP_OSTEOCLAST_DIFFERENTIATION	71.7067
257	GOBP_CELL_CHEMOTAXIS	71.7015
258	GOBP_INTERLEUKIN_6_PRODUCTION	71.4243
259	GOBP_PLATELET_DERIVED_GROWTH_FACTOR_RECEPTOR_SIGNALING_PATHWAY	71.3728
260	GOBP_EXOCYTIC_PROCESS	71.277
261	GOBP_RESPONSE_TO_WOUNDING	71.2486
262	GOBP_PHAGOCYTOSIS	71.2469
263	GOBP_MAPK_CASCADE	71.2431
264	GOBP_ENDOMEMBRANE_SYSTEM_ORGANIZATION	71.1757
265	GOBP_REGULATION_OF_POTASSIUM_ION_TRANSPORT	71.1574
266	GOBP_POSITIVE_REGULATION_OF_RECEPTOR_INTERNALIZATION	71.1526
267	GOBP_INFLAMMATORY_RESPONSE_TO_WOUNDING	71.1389
268	GOBP_NEUTROPHIL_CHEMOTAXIS	71.103
269	GOBP_NEGATIVE_REGULATION_OF_CELL_ADHESION	71.0029
270	GOBP_MYELOID_LEUKOCYTE_MEDIATED_IMMUNITY	70.9773
271	GOBP_REGULATION_OF_RECEPTOR_INTERNALIZATION	70.8244
272	GOBP_LEUKOCYTE_ACTIVATION_INVOLVED_IN_INFLAMMATORY_RESPONSE	70.8235
273	GOBP_REGULATION_OF_HEART_RATE	70.8049
274	GOBP_VACUOLAR_TRANSPORT	70.7126
275	GOBP_NEGATIVE_REGULATION_OF_CATALYTIC_ACTIVITY	70.6284
276	GOBP_REGULATION_OF_SUPRAMOLECULAR_FIBER_ORGANIZATION	70.6211
277	GOBP_CHEMOKINE_PRODUCTION	70.5732
278	GOBP_WOUND_HEALING	70.5488
279	GOBP_POSITIVE_REGULATION_OF_PEPTIDASE_ACTIVITY	70.4836
280	GOBP_ADRENERGIC_RECEPTOR_SIGNALING_PATHWAY	70.3618
281	GOBP_GRANULOCYTE_CHEMOTAXIS	70.3196
282	GOBP_CARDIAC_CONDUCTION	70.1639
283	GOBP_NEGATIVE_REGULATION_OF_PHOSPHOPROTEIN_PHOSPHATASE_ACTIVITY	70.1453
284	GOBP_POSITIVE_REGULATION_OF_INTERLEUKIN_6_PRODUCTION	70.098
285	GOBP_REGULATION_OF_CYTOSKELETON_ORGANIZATION	70.0365
286	GOBP_POSITIVE_REGULATION_OF_DEFENSE_RESPONSE	69.9852
287	GOBP_POSITIVE_REGULATION_OF_VASCULAR_ENDOTHELIAL_GROWTH_FACTOR_PRODUCTION	69.7442
288	GOBP_LEUKOCYTE_MEDIATED_IMMUNITY	69.5918
289	GOBP_POSTSYNAPTIC_MODULATION_OF_CHEMICAL_SYNAPTIC_TRANSMISSION	69.5512
290	GOBP_REGULATION_OF_MYELOID_CELL_DIFFERENTIATION	69.551
291	GOBP_MYELOID_CELL_ACTIVATION_INVOLVED_IN_IMMUNE_RESPONSE	69.5128
292	GOBP_SYNAPTIC_VESICLE_TRANSPORT	69.4041
293	GOBP_REGULATION_OF_BLOOD_PRESSURE	69.335
294	GOBP_POSITIVE_REGULATION_OF_CALCIUM_ION_TRANSPORT	69.2849
295	GOBP_REGULATION_OF_PROTEIN_LOCALIZATION_TO_MEMBRANE	69.2075
296	GOBP_REGULATION_OF_INFLAMMATORY_RESPONSE	69.1049
297	GOBP_POSITIVE_REGULATION_OF_LEUKOCYTE_DEGRANULATION	69.0959
298	GOBP_RESPONSE_TO_FUNGUS	68.9583
299	GOBP_I_KAPPAB_KINASE_NF_KAPPAB_SIGNALING	68.9185
300	GOBP_ENDODERM_FORMATION	68.9059
301	GOBP_REGULATION_OF_CYSTEINE_TYPE_ENDOPEPTIDASE_ACTIVITY	68.8622
302	GOBP_UNSATURATED_FATTY_ACID_BIOSYNTHETIC_PROCESS	68.646
303	GOBP_RESPONSE_TO_MURAMYL_DIPEPTIDE	68.6153
304	GOBP_ANTIGEN_PROCESSING_AND_PRESENTATION	68.5831
305	GOBP_EXTRINSIC_APOPTOTIC_SIGNALING_PATHWAY	68.5733
306	GOBP_POLYOL_BIOSYNTHETIC_PROCESS	68.5556
307	GOBP_RESPONSE_TO_TUMOR_NECROSIS_FACTOR	68.5261
308	GOMF_CYTOKINE_RECEPTOR_BINDING	68.513
309	GOMF_G_PROTEIN_ACTIVITY	68.469
310	GOBP_NEGATIVE_REGULATION_OF_EXOCYTOSIS	68.4531
311	GOBP_REGULATION_OF_EPIDERMAL_GROWTH_FACTOR_ACTIVATED_RECEPTOR_ACTIVITY	68.3635
312	GOBP_POSITIVE_REGULATION_OF_PEPTIDE_SECRETION	68.1452
313	GOBP_CELLULAR_BIOGENIC_AMINE_METABOLIC_PROCESS	68.0808
314	GOMF_LIPID_BINDING	68.0756
315	GOBP_BLOOD_VESSEL_MORPHOGENESIS	68.0287
316	GOBP_ENDOCYTOSIS	68.0075
317	GOBP_LYSOSOMAL_TRANSPORT	67.9741
318	GOBP_NEGATIVE_REGULATION_OF_APOPTOTIC_SIGNALING_PATHWAY	67.8455
319	GOBP_NEGATIVE_REGULATION_OF_RECEPTOR_MEDIATED_ENDOCYTOSIS	67.8274
320	GOBP_MEMBRANE_DOCKING	67.797
321	GOBP_POSITIVE_REGULATION_OF_LEUKOCYTE_CHEMOTAXIS	67.756
322	GOBP_SYNAPTIC_VESICLE_LOCALIZATION	67.6359
323	GOBP_DEVELOPMENT_OF_PRIMARY_SEXUAL_CHARACTERISTICS	67.5434
324	GOBP_SUPEROXIDE_ANION_GENERATION	67.5134
325	GOBP_POSITIVE_REGULATION_OF_TUMOR_NECROSIS_FACTOR_SUPERFAMILY_CYTOKINE_PRODUCTION	67.4382
326	GOBP_PROTEIN_LOCALIZATION_TO_VACUOLE	67.4115
327	GOBP_ZYMOGEN_ACTIVATION	67.3885
328	GOBP_REGULATION_OF_LEUKOCYTE_ADHESION_TO_VASCULAR_ENDOTHELIAL_CELL	67.2851
329	GOBP_SECOND_MESSENGER_MEDIATED_SIGNALING	67.2307
330	GOMF_CATALYTIC_ACTIVITY_ACTING_ON_A_NUCLEIC_ACID	67.2091
331	GOBP_EPITHELIAL_CELL_DEVELOPMENT	67.1945
332	GOBP_VESICLE_MEDIATED_TRANSPORT_IN_SYNAPSE	67.1423
333	GOMF_CATALYTIC_ACTIVITY_ACTING_ON_A_TRNA	67.0707
334	GOBP_SMOOTH_MUSCLE_CONTRACTION	67.0532
335	GOBP_POSITIVE_REGULATION_OF_AMYLOID_BETA_FORMATION	67.0379
336	GOBP_FC_RECEPTOR_MEDIATED_STIMULATORY_SIGNALING_PATHWAY	66.9791
337	GOBP_POSITIVE_REGULATION_OF_TRANSPORTER_ACTIVITY	66.8317
338	GOBP_REGULATION_OF_DNA_BINDING_TRANSCRIPTION_FACTOR_ACTIVITY	66.8259
339	GOBP_RECEPTOR_SIGNALING_PATHWAY_VIA_STAT	66.7068
340	GOBP_MALE_SEX_DIFFERENTIATION	66.6847
341	GOBP_FC_GAMMA_RECEPTOR_SIGNALING_PATHWAY	66.6525
342	GOBP_NEGATIVE_REGULATION_OF_CELL_JUNCTION_ASSEMBLY	66.6325
343	GOBP_REGULATION_OF_T_CELL_MEDIATED_IMMUNITY	66.6306
344	GOMF_SNARE_BINDING	66.5778
345	GOBP_GLIOGENESIS	66.5602
346	GOBP_REGULATION_OF_MEMBRANE_PROTEIN_ECTODOMAIN_PROTEOLYSIS	66.4864
347	GOBP_RESPONSE_TO_ORGANOPHOSPHORUS	66.4765
348	GOBP_VASCULATURE_DEVELOPMENT	66.4309
349	GOBP_TOLL_LIKE_RECEPTOR_2_SIGNALING_PATHWAY	66.2925
350	GOBP_TRANSMEMBRANE_RECEPTOR_PROTEIN_TYROSINE_KINASE_SIGNALING_PATHWAY	66.2905
351	GOBP_MEMBRANE_REPOLARIZATION	66.2208
352	GOBP_REGULATION_OF_AMYLOID_PRECURSOR_PROTEIN_CATABOLIC_PROCESS	66.1948
353	GOMF_EXTRACELLULAR_MATRIX_BINDING	66.1007
354	GOMF_PHOSPHATIDYLINOSITOL_PHOSPHATE_BINDING	66.0804
355	GOMF_GTPASE_ACTIVITY	65.9488
356	GOBP_PLASMA_MEMBRANE_ORGANIZATION	65.9438
357	GOBP_TUMOR_NECROSIS_FACTOR_SUPERFAMILY_CYTOKINE_PRODUCTION	65.896
358	GOBP_REGULATION_OF_PROTEIN_MATURATION	65.88
359	GOBP_ACTIVATION_OF_TRANSMEMBRANE_RECEPTOR_PROTEIN_TYROSINE_KINASE_ACTIVITY	65.8526
360	GOBP_MAST_CELL_ACTIVATION	65.8473
361	GOBP_POSITIVE_REGULATION_OF_CELL_SUBSTRATE_JUNCTION_ORGANIZATION	65.775
362	GOBP_AMYLOID_PRECURSOR_PROTEIN_METABOLIC_PROCESS	65.681
363	GOBP_POSITIVE_REGULATION_OF_MONONUCLEAR_CELL_MIGRATION	65.4561
364	GOBP_PRESYNAPSE_ORGANIZATION	65.4331
365	GOBP_TISSUE_REMODELING	65.4152
366	GOBP_INFLAMMATORY_CELL_APOPTOTIC_PROCESS	65.3969
367	GOBP_GLIAL_CELL_DEVELOPMENT	65.3806
368	GOBP_POSITIVE_REGULATION_OF_WOUND_HEALING	65.3158
369	GOBP_REGULATION_OF_CALCIUM_ION_TRANSPORT	65.2565
370	GOBP_POSITIVE_REGULATION_OF_CELL_DEATH	65.252
371	GOMF_ACTIN_BINDING	65.2201
372	GOBP_CELLULAR_RESPONSE_TO_ABIOTIC_STIMULUS	65.0545
373	GOBP_ESTABLISHMENT_OF_PROTEIN_LOCALIZATION_TO_VACUOLE	65.0481
374	GOBP_REGULATION_OF_PROTEIN_CONTAINING_COMPLEX_ASSEMBLY	65.0226
375	GOBP_POSITIVE_REGULATION_OF_MUSCLE_CONTRACTION	64.9277
376	GOBP_REGULATION_OF_TRANS_SYNAPTIC_SIGNALING	64.8662
377	GOBP_POSITIVE_REGULATION_OF_REGULATED_SECRETORY_PATHWAY	64.8473
378	GOBP_PROSTANOID_BIOSYNTHETIC_PROCESS	64.7935
379	GOBP_CELLULAR_HOMEOSTASIS	64.7492
380	GOBP_REGULATION_OF_MUSCLE_SYSTEM_PROCESS	64.6261
381	GOBP_T_CELL_MEDIATED_IMMUNITY	64.6063
382	GOBP_REGULATION_OF_CELLULAR_COMPONENT_SIZE	64.4264
383	GOMF_MITOGEN_ACTIVATED_PROTEIN_KINASE_BINDING	64.4247
384	GOBP_DOPAMINE_METABOLIC_PROCESS	64.4114
385	GOBP_POSITIVE_REGULATION_OF_NEUTROPHIL_MIGRATION	64.4028
386	GOBP_NEGATIVE_REGULATION_OF_DEPHOSPHORYLATION	64.3915
387	GOBP_REGULATION_OF_MYELOID_LEUKOCYTE_MEDIATED_IMMUNITY	64.3842
388	GOBP_NEGATIVE_REGULATION_OF_TUMOR_NECROSIS_FACTOR_SUPERFAMILY_CYTOKINE_PRODUCTION	64.3684
389	GOBP_NEGATIVE_REGULATION_OF_CYTOKINE_PRODUCTION	64.3151
390	GOBP_REACTIVE_OXYGEN_SPECIES_METABOLIC_PROCESS	64.3056
391	GOBP_TRNA_MODIFICATION	64.2976
392	GOBP_REGULATION_OF_SYSTEM_PROCESS	64.1981
393	GOBP_TRNA_METABOLIC_PROCESS	64.0856
394	GOMF_AMYLOID_BETA_BINDING	64.0754
395	GOBP_PROTEIN_POLYMERIZATION	64.0163
396	GOBP_POSITIVE_REGULATION_OF_CHEMOTAXIS	63.9324
397	GOBP_VASCULAR_PROCESS_IN_CIRCULATORY_SYSTEM	63.9252
398	GOBP_SYNAPTIC_VESICLE_RECYCLING	63.7878
399	GOBP_POSITIVE_REGULATION_OF_CYSTEINE_TYPE_ENDOPEPTIDASE_ACTIVITY	63.671
400	GOBP_POSITIVE_REGULATION_OF_INTERLEUKIN_12_PRODUCTION	63.6433
401	GOBP_GLIAL_CELL_DIFFERENTIATION	63.5295
402	GOBP_NEGATIVE_REGULATION_OF_T_CELL_RECEPTOR_SIGNALING_PATHWAY	63.4805
403	GOBP_CALCIUM_MEDIATED_SIGNALING	63.4128
404	GOBP_ICOSANOID_METABOLIC_PROCESS	63.3989
405	GOBP_NEUTROPHIL_MEDIATED_IMMUNITY	63.3893
406	GOBP_REGULATION_OF_PROTEIN_DEPHOSPHORYLATION	63.3591
407	GOBP_COBALAMIN_METABOLIC_PROCESS	63.3537
408	GOBP_REGULATION_OF_CELL_SHAPE	63.3299
409	GOBP_REGULATION_OF_MEMBRANE_REPOLARIZATION	63.2771
410	GOBP_ENDODERMAL_CELL_DIFFERENTIATION	63.241
411	GOBP_NEGATIVE_REGULATION_OF_LEUKOCYTE_CELL_CELL_ADHESION	63.2113
412	GOBP_POSITIVE_REGULATION_OF_PROTEIN_KINASE_B_SIGNALING	63.1613
413	GOBP_UNSATURATED_FATTY_ACID_METABOLIC_PROCESS	63.0867
414	GOBP_REGULATION_OF_CELL_DEVELOPMENT	63.053
415	GOBP_RESPONSE_TO_CAMP	63.0434
416	GOBP_POSITIVE_REGULATION_OF_I_KAPPAB_KINASE_NF_KAPPAB_SIGNALING	62.9806
417	GOBP_BLOOD_VESSEL_ENDOTHELIAL_CELL_MIGRATION	62.9715
418	GOMF_CALCIUM_ION_BINDING	62.9364
419	GOBP_RESPONSE_TO_INORGANIC_SUBSTANCE	62.8226
420	GOMF_PHOSPHATIDYLINOSITOL_3_4_5_TRISPHOSPHATE_BINDING	62.7804
421	GOBP_MEMBRANE_BIOGENESIS	62.7663
422	GOBP_NEGATIVE_REGULATION_OF_EXTRINSIC_APOPTOTIC_SIGNALING_PATHWAY	62.7169
423	GOBP_EXTERNAL_ENCAPSULATING_STRUCTURE_ORGANIZATION	62.6639
424	GOBP_REGULATION_OF_LEUKOCYTE_CHEMOTAXIS	62.5264
425	GOBP_POSITIVE_REGULATION_OF_DNA_BINDING	62.4837
426	GOBP_RESPONSE_TO_OXIDATIVE_STRESS	62.4745
427	GOBP_REGULATION_OF_BLOOD_VESSEL_ENDOTHELIAL_CELL_MIGRATION	62.4142
428	GOBP_DEFENSE_RESPONSE_TO_FUNGUS	62.3981
429	GOBP_ICOSANOID_BIOSYNTHETIC_PROCESS	62.3925
430	GOBP_CALCIUM_ION_TRANSPORT	62.3289
431	GOBP_MUCOPOLYSACCHARIDE_METABOLIC_PROCESS	62.2545
432	GOBP_POSITIVE_REGULATION_OF_SIGNALING_RECEPTOR_ACTIVITY	62.1586
433	GOBP_INTERLEUKIN_1_PRODUCTION	62.1096
434	GOMF_FIBRONECTIN_BINDING	62.0238
435	GOBP_RESPONSE_TO_INTERFERON_GAMMA	61.8832
436	GOBP_PATTERN_RECOGNITION_RECEPTOR_SIGNALING_PATHWAY	61.8476
437	GOBP_DOPAMINE_RECEPTOR_SIGNALING_PATHWAY	61.8109
438	GOMF_MONOCARBOXYLIC_ACID_TRANSMEMBRANE_TRANSPORTER_ACTIVITY	61.7695
439	GOBP_RESPONSE_TO_REACTIVE_OXYGEN_SPECIES	61.7208
440	GOBP_ADENYLATE_CYCLASE_MODULATING_G_PROTEIN_COUPLED_RECEPTOR_SIGNALING_PATHWAY	61.6871
441	GOBP_BONE_CELL_DEVELOPMENT	61.6416
442	GOBP_POSITIVE_REGULATION_OF_PEPTIDYL_THREONINE_PHOSPHORYLATION	61.6125
443	GOBP_BLOOD_VESSEL_REMODELING	61.6055
444	GOBP_FORMATION_OF_PRIMARY_GERM_LAYER	61.5577
445	GOBP_TYROSINE_PHOSPHORYLATION_OF_STAT_PROTEIN	61.5399
446	GOBP_NEGATIVE_REGULATION_OF_CELLULAR_COMPONENT_ORGANIZATION	61.5049
447	GOBP_REGULATION_OF_AMYLOID_BETA_CLEARANCE	61.4894
448	GOBP_CYTOKINETIC_PROCESS	61.413
449	GOMF_PHOSPHOLIPID_BINDING	61.3865
450	GOBP_NEGATIVE_REGULATION_OF_TOLL_LIKE_RECEPTOR_SIGNALING_PATHWAY	61.1734
451	GOBP_HORMONE_TRANSPORT	61.1528
452	GOBP_NEGATIVE_REGULATION_OF_CYSTEINE_TYPE_ENDOPEPTIDASE_ACTIVITY	61.1465
453	GOBP_CLATHRIN_COAT_ASSEMBLY	61.1051
454	GOBP_ASTROCYTE_DEVELOPMENT	61.0886
455	GOBP_ACTIVATION_OF_CYSTEINE_TYPE_ENDOPEPTIDASE_ACTIVITY	61.0713
456	GOBP_EXTRINSIC_APOPTOTIC_SIGNALING_PATHWAY_VIA_DEATH_DOMAIN_RECEPTORS	61.0139
457	GOBP_IMPORT_INTO_CELL	61.0078
458	GOBP_PLASMA_MEMBRANE_REPAIR	60.9815
459	GOBP_POSITIVE_REGULATION_OF_NIK_NF_KAPPAB_SIGNALING	60.9715
460	GOBP_POSITIVE_REGULATION_OF_SYNAPTIC_TRANSMISSION	60.91
461	GOBP_RRNA_MODIFICATION	60.8765
462	GOMF_RNA_METHYLTRANSFERASE_ACTIVITY	60.821
463	GOBP_REGULATION_OF_MAP_KINASE_ACTIVITY	60.7964
464	GOBP_ARP2_3_COMPLEX_MEDIATED_ACTIN_NUCLEATION	60.7024
465	GOBP_BASEMENT_MEMBRANE_ORGANIZATION	60.694
466	GOBP_RESPONSE_TO_HORMONE	60.6374
467	GOBP_REGULATION_OF_ACTIN_CYTOSKELETON_REORGANIZATION	60.6314
468	GOBP_RRNA_METHYLATION	60.4993
469	GOBP_VESICLE_LOCALIZATION	60.4977
470	GOBP_DENDRITIC_CELL_DIFFERENTIATION	60.4865
471	GOMF_ENZYME_ACTIVATOR_ACTIVITY	60.4028
472	GOBP_ORGANIC_HYDROXY_COMPOUND_BIOSYNTHETIC_PROCESS	60.3881
473	GOBP_CELLULAR_RESPONSE_TO_INTERFERON_GAMMA	60.3193
474	GOBP_REGULATION_OF_ENDOTHELIAL_CELL_DEVELOPMENT	60.2305
475	GOBP_SECRETORY_GRANULE_ORGANIZATION	60.1754
476	GOBP_REGULATION_OF_CELL_SUBSTRATE_JUNCTION_ORGANIZATION	60.0563
477	GOBP_POSITIVE_REGULATION_OF_BLOOD_CIRCULATION	60.035
478	GOBP_ACTIN_NUCLEATION	60.0175
479	GOBP_PRODUCTION_OF_MOLECULAR_MEDIATOR_OF_IMMUNE_RESPONSE	59.9941
480	GOBP_ORGANIC_HYDROXY_COMPOUND_TRANSPORT	59.9395
481	GOBP_REGULATION_OF_CELL_ACTIVATION	59.8522
482	GOBP_NEGATIVE_REGULATION_OF_PROTEOLYSIS	59.7595
483	GOBP_SEX_DIFFERENTIATION	59.7493
484	GOBP_LEUKOCYTE_ADHESION_TO_VASCULAR_ENDOTHELIAL_CELL	59.6639
485	GOBP_GLIAL_CELL_MIGRATION	59.6394
486	GOBP_TUMOR_NECROSIS_FACTOR_MEDIATED_SIGNALING_PATHWAY	59.6226
487	GOBP_ENDOSOME_TRANSPORT_VIA_MULTIVESICULAR_BODY_SORTING_PATHWAY	59.569
488	GOBP_POSITIVE_REGULATION_OF_LAMELLIPODIUM_ORGANIZATION	59.482
489	GOBP_POSITIVE_REGULATION_OF_TRANSCRIPTION_REGULATORY_REGION_DNA_BINDING	59.4509
490	GOBP_POSITIVE_REGULATION_OF_PROTEIN_AUTOPHOSPHORYLATION	59.3572
491	GOBP_VASCULAR_ENDOTHELIAL_GROWTH_FACTOR_PRODUCTION	59.2962
492	GOBP_LEUKOCYTE_PROLIFERATION	59.2039
493	GOBP_MUSCLE_CELL_PROLIFERATION	59.1977
494	GOBP_ACTIVATION_OF_INNATE_IMMUNE_RESPONSE	59.1539
495	GOBP_CELLULAR_RESPONSE_TO_MECHANICAL_STIMULUS	59.1526
496	GOBP_NEGATIVE_REGULATION_OF_PROTEIN_SERINE_THREONINE_KINASE_ACTIVITY	59.1382
497	GOBP_ENDOCYTIC_RECYCLING	59.1136
498	GOMF_INTEGRIN_BINDING	59.1083
499	GOBP_AUTOPHAGOSOME_ORGANIZATION	59.0784
500	GOBP_CELLULAR_RESPONSE_TO_INORGANIC_SUBSTANCE	58.8886
501	GOBP_REGULATION_OF_REACTIVE_OXYGEN_SPECIES_METABOLIC_PROCESS	58.888
502	GOBP_NUCLEIC_ACID_PHOSPHODIESTER_BOND_HYDROLYSIS	58.8628
503	GOBP_POSITIVE_REGULATION_OF_CALCIUM_ION_TRANSMEMBRANE_TRANSPORTER_ACTIVITY	58.8549
504	GOBP_CELL_JUNCTION_DISASSEMBLY	58.848
505	GOBP_REGULATION_OF_TRANSCRIPTION_FROM_RNA_POLYMERASE_II_PROMOTER_IN_RESPONSE_TO_HYPOXIA	58.7916
506	GOBP_REGULATION_OF_PLASMA_MEMBRANE_ORGANIZATION	58.7625
507	GOBP_POSITIVE_REGULATION_OF_PROTEIN_SECRETION	58.7624
508	GOBP_REGULATION_OF_VASCULATURE_DEVELOPMENT	58.7374
509	GOBP_REGULATION_OF_PEPTIDYL_THREONINE_PHOSPHORYLATION	58.7137
510	GOBP_REGULATION_OF_HEART_CONTRACTION	58.6221
511	GOBP_REGULATION_OF_COLLAGEN_METABOLIC_PROCESS	58.612
512	GOBP_CARDIAC_MUSCLE_CELL_MEMBRANE_REPOLARIZATION	58.5161
513	GOBP_PROCESS_UTILIZING_AUTOPHAGIC_MECHANISM	58.4763
514	GOBP_EPITHELIAL_CELL_PROLIFERATION	58.4153
515	GOMF_PEPTIDASE_REGULATOR_ACTIVITY	58.4084
516	GOBP_NEGATIVE_REGULATION_OF_IMMUNE_SYSTEM_PROCESS	58.3949
517	GOBP_REGULATION_OF_MEMBRANE_POTENTIAL	58.3838
518	GOBP_NEGATIVE_REGULATION_OF_ION_TRANSPORT	58.3309
519	GOBP_REGULATION_OF_NEURAL_PRECURSOR_CELL_PROLIFERATION	58.3241
520	GOBP_RNA_MODIFICATION	58.2891
521	GOBP_POSITIVE_REGULATION_OF_COLLAGEN_METABOLIC_PROCESS	58.2441
522	GOBP_POSITIVE_REGULATION_OF_CELL_POPULATION_PROLIFERATION	58.2434
523	GOBP_PRESYNAPTIC_ENDOCYTOSIS	58.2313
524	GOBP_CELL_KILLING	58.2161
525	GOBP_ASTROCYTE_DIFFERENTIATION	58.1941
526	GOBP_POSITIVE_REGULATION_OF_SUPRAMOLECULAR_FIBER_ORGANIZATION	58.1912
527	GOBP_RESPONSE_TO_XENOBIOTIC_STIMULUS	58.1583
528	GOBP_CARDIOCYTE_DIFFERENTIATION	58.128
529	GOBP_REGULATION_OF_NEUTROPHIL_MIGRATION	58.1027
530	GOBP_RESPONSE_TO_PEPTIDE_HORMONE	58.0789
531	GOBP_POSITIVE_REGULATION_OF_OXIDOREDUCTASE_ACTIVITY	58.0033
532	GOBP_CELLULAR_ION_HOMEOSTASIS	57.8946
533	GOBP_NEGATIVE_REGULATION_OF_PEPTIDYL_TYROSINE_PHOSPHORYLATION	57.8362
534	GOBP_MATURATION_OF_5_8S_RRNA_FROM_TRICISTRONIC_RRNA_TRANSCRIPT_SSU_RRNA_5_8S_RRNA_LSU_RRNA	57.8298
535	GOBP_PINOCYTOSIS	57.826
536	GOBP_POLARIZED_EPITHELIAL_CELL_DIFFERENTIATION	57.8184
537	GOBP_NEGATIVE_REGULATION_OF_ERBB_SIGNALING_PATHWAY	57.8014
538	GOBP_LAMELLIPODIUM_ASSEMBLY	57.7931
539	GOMF_GDP_BINDING	57.6768
540	GOBP_AUTOPHAGOSOME_MATURATION	57.6729
541	GOBP_CHEMICAL_HOMEOSTASIS_WITHIN_A_TISSUE	57.6565
542	GOMF_SCAFFOLD_PROTEIN_BINDING	57.5875
543	GOBP_NEGATIVE_REGULATION_OF_GLUCOSE_TRANSMEMBRANE_TRANSPORT	57.5624
544	GOBP_REGULATION_OF_SYNAPTIC_PLASTICITY	57.5253
545	GOBP_POSITIVE_REGULATION_OF_CYTOKINE_PRODUCTION_INVOLVED_IN_INFLAMMATORY_RESPONSE	57.5179
546	GOBP_REGULATION_OF_CD4_POSITIVE_ALPHA_BETA_T_CELL_DIFFERENTIATION	57.4913
547	GOBP_RESPONSE_TO_OXYGEN_LEVELS	57.4812
548	GOBP_PODOSOME_ASSEMBLY	57.4556
549	GOBP_PROSTANOID_METABOLIC_PROCESS	57.4198
550	GOBP_RESPONSE_TO_KETONE	57.3801
551	GOBP_REGULATION_OF_PHOSPHOPROTEIN_PHOSPHATASE_ACTIVITY	57.3716
552	GOBP_CELLULAR_RESPONSE_TO_HORMONE_STIMULUS	57.2644
553	GOBP_REGULATION_OF_ALPHA_BETA_T_CELL_DIFFERENTIATION	57.1554
554	GOBP_CYTOKINE_PRODUCTION_INVOLVED_IN_INFLAMMATORY_RESPONSE	57.1422
555	GOBP_POSITIVE_REGULATION_OF_PHOSPHATIDYLINOSITOL_3_KINASE_SIGNALING	57.1327
556	GOBP_OUTFLOW_TRACT_MORPHOGENESIS	57.1242
557	GOBP_HEMOSTASIS	57.0856
558	GOBP_DETECTION_OF_EXTERNAL_BIOTIC_STIMULUS	57.0484
559	GOBP_NEGATIVE_REGULATION_OF_IMMUNE_EFFECTOR_PROCESS	57.0001
560	GOBP_MEMBRANE_PROTEIN_PROTEOLYSIS	56.9731
561	GOBP_REGULATION_OF_VESICLE_SIZE	56.8551
562	GOBP_MAINTENANCE_OF_CELL_POLARITY	56.8478
563	GOBP_ENDOSOME_TO_LYSOSOME_TRANSPORT	56.8313
564	GOBP_REGULATION_OF_PHOSPHATASE_ACTIVITY	56.8133
565	GOBP_NEGATIVE_REGULATION_OF_TRANSMEMBRANE_TRANSPORT	56.7916
566	GOBP_MORPHOGENESIS_OF_AN_EPITHELIAL_SHEET	56.7219
567	GOBP_RESPONSE_TO_MECHANICAL_STIMULUS	56.6924
568	GOBP_PEPTIDYL_SERINE_DEPHOSPHORYLATION	56.6887
569	GOBP_G_PROTEIN_COUPLED_RECEPTOR_SIGNALING_PATHWAY	56.6482
570	GOBP_POSITIVE_REGULATION_OF_PROTEIN_CONTAINING_COMPLEX_ASSEMBLY	56.6062
571	GOBP_MONONUCLEAR_CELL_MIGRATION	56.5861
572	GOBP_REGULATION_OF_CELL_PROJECTION_ASSEMBLY	56.5646
573	GOBP_AMIDE_TRANSPORT	56.453
574	GOBP_REGULATION_OF_SODIUM_ION_TRANSPORT	56.3683
575	GOBP_REGULATION_OF_PODOSOME_ASSEMBLY	56.2439
576	GOBP_TRNA_METHYLATION	56.1377
577	GOBP_NUCLEAR_MEMBRANE_REASSEMBLY	56.125
578	GOBP_POSITIVE_REGULATION_OF_SMOOTH_MUSCLE_CELL_PROLIFERATION	56.0709
579	GOBP_HEART_PROCESS	55.9981
580	GOBP_DETECTION_OF_OTHER_ORGANISM	55.961
581	GOBP_POSITIVE_REGULATION_OF_LYMPHOCYTE_MIGRATION	55.9474
582	GOBP_MACROPHAGE_APOPTOTIC_PROCESS	55.936
583	GOBP_DIOL_BIOSYNTHETIC_PROCESS	55.9306
584	GOBP_REGULATION_OF_CATION_CHANNEL_ACTIVITY	55.9027
585	GOMF_MHC_PROTEIN_COMPLEX_BINDING	55.8303
586	GOBP_REGULATION_OF_RECEPTOR_SIGNALING_PATHWAY_VIA_STAT	55.8186
587	GOBP_PEPTIDYL_TYROSINE_DEPHOSPHORYLATION	55.8032
588	GOBP_POSITIVE_REGULATION_OF_CELL_DIFFERENTIATION	55.7775
589	GOBP_CELL_CELL_ADHESION	55.7664
590	GOBP_REGULATION_OF_ACTIN_FILAMENT_LENGTH	55.7652
591	GOBP_NEGATIVE_REGULATION_OF_MUSCLE_CONTRACTION	55.7516
592	GOBP_INOSITOL_PHOSPHATE_BIOSYNTHETIC_PROCESS	55.7113
593	GOBP_ORGANELLE_MEMBRANE_FUSION	55.7102
594	GOMF_PLATELET_DERIVED_GROWTH_FACTOR_RECEPTOR_BINDING	55.6386
595	GOBP_INTEGRATED_STRESS_RESPONSE_SIGNALING	55.6371
596	GOBP_REGULATION_OF_TOLL_LIKE_RECEPTOR_4_SIGNALING_PATHWAY	55.5996
597	GOBP_BIOLOGICAL_PROCESS_INVOLVED_IN_SYMBIOTIC_INTERACTION	55.5224
598	GOBP_POSITIVE_REGULATION_OF_NF_KAPPAB_TRANSCRIPTION_FACTOR_ACTIVITY	55.4861
599	GOBP_NEGATIVE_REGULATION_OF_KINASE_ACTIVITY	55.4173
600	GOBP_ADENYLATE_CYCLASE_ACTIVATING_G_PROTEIN_COUPLED_RECEPTOR_SIGNALING_PATHWAY	55.4169
601	GOBP_TUBE_DEVELOPMENT	55.4074
602	GOBP_POSITIVE_REGULATION_OF_PROTEIN_TYROSINE_KINASE_ACTIVITY	55.3914
603	GOBP_LEARNING	55.3802
604	GOBP_REGULATION_OF_FIBROBLAST_MIGRATION	55.3639
605	GOMF_OPSONIN_BINDING	55.3636
606	GOBP_REGULATION_OF_CYTOPLASMIC_TRANSPORT	55.3561
607	GOBP_REGULATION_OF_APOPTOTIC_SIGNALING_PATHWAY	55.3206
608	GOBP_POSITIVE_REGULATION_OF_ADAPTIVE_IMMUNE_RESPONSE	55.2248
609	GOBP_ION_HOMEOSTASIS	55.0186
610	GOBP_POSITIVE_REGULATION_OF_RECEPTOR_SIGNALING_PATHWAY_VIA_STAT	54.9507
611	GOBP_RESPONSE_TO_PH	54.9497
612	GOBP_RESPONSE_TO_GROWTH_FACTOR	54.8227
613	GOBP_NEGATIVE_REGULATION_OF_NEURON_DEATH	54.7888
614	GOBP_REGULATION_OF_CALCIUM_ION_TRANSMEMBRANE_TRANSPORT	54.7887
615	GOBP_PHOSPHATIDYLCHOLINE_METABOLIC_PROCESS	54.7103
616	GOBP_POSITIVE_REGULATION_OF_LIPID_BIOSYNTHETIC_PROCESS	54.7027
617	GOBP_PROTEIN_PROCESSING	54.6884
618	GOBP_POSITIVE_REGULATION_OF_PHOSPHATASE_ACTIVITY	54.6549
619	GOBP_POSITIVE_REGULATION_OF_PROTEIN_LOCALIZATION	54.5451
620	GOBP_CELLULAR_RESPONSE_TO_PEPTIDE_HORMONE_STIMULUS	54.5013
621	GOBP_REGULATION_OF_CELL_ADHESION	54.4471
622	GOBP_RNA_METHYLATION	54.434
623	GOBP_LATE_ENDOSOME_TO_LYSOSOME_TRANSPORT	54.3862
624	GOBP_REGULATION_OF_RESPONSE_TO_BIOTIC_STIMULUS	54.3782
625	GOBP_TRNA_PROCESSING	54.3545
626	GOBP_CARBOHYDRATE_TRANSPORT	54.3254
627	GOBP_MEMBRANE_LIPID_CATABOLIC_PROCESS	54.3235
628	GOMF_PROTEOGLYCAN_BINDING	54.2996
629	GOBP_POSITIVE_REGULATION_OF_HEMOPOIESIS	54.2808
630	GOBP_TYPE_2_IMMUNE_RESPONSE	54.2719
631	GOBP_AORTA_MORPHOGENESIS	54.1919
632	GOBP_POSITIVE_REGULATION_OF_LIPID_TRANSPORT	54.1837
633	GOBP_NEGATIVE_REGULATION_OF_HEMOPOIESIS	54.1076
634	GOBP_CELL_MIGRATION_INVOLVED_IN_SPROUTING_ANGIOGENESIS	54.018
635	GOBP_PROTEIN_LOCALIZATION_TO_LYSOSOME	53.918
636	GOBP_NEGATIVE_REGULATION_OF_PHOSPHATASE_ACTIVITY	53.9061
637	GOBP_T_HELPER_2_CELL_DIFFERENTIATION	53.8417
638	GOBP_DETECTION_OF_BIOTIC_STIMULUS	53.8169
639	GOBP_EPIDERMAL_CELL_DIFFERENTIATION	53.7788
640	GOMF_HORMONE_BINDING	53.7382
641	GOBP_CELL_SUBSTRATE_ADHESION	53.7317
642	GOBP_REGULATION_OF_TRANSCRIPTION_REGULATORY_REGION_DNA_BINDING	53.7206
643	GOBP_REGULATION_OF_HORMONE_LEVELS	53.6906
644	GOBP_RUFFLE_ASSEMBLY	53.6003
645	GOBP_MONOCARBOXYLIC_ACID_TRANSPORT	53.4818
646	GOBP_LONG_CHAIN_FATTY_ACID_METABOLIC_PROCESS	53.4773
647	GOBP_POSITIVE_REGULATION_OF_RESPONSE_TO_WOUNDING	53.4335
648	GOBP_REGULATION_OF_BODY_FLUID_LEVELS	53.4178
649	GOBP_POSITIVE_REGULATION_OF_CYTOSKELETON_ORGANIZATION	53.3771
650	GOBP_NEGATIVE_REGULATION_OF_OSTEOCLAST_DIFFERENTIATION	53.3705
651	GOBP_IMMUNE_RESPONSE_REGULATING_CELL_SURFACE_RECEPTOR_SIGNALING_PATHWAY_INVOLVED_IN_PHAGOCYTOSIS	53.3473
652	GOBP_POSITIVE_REGULATION_OF_PROTEIN_CATABOLIC_PROCESS	53.3259
653	GOBP_ARACHIDONIC_ACID_METABOLIC_PROCESS	53.3106
654	GOBP_AMINO_ACID_IMPORT_ACROSS_PLASMA_MEMBRANE	53.3077
655	GOBP_REGULATION_OF_ANATOMICAL_STRUCTURE_MORPHOGENESIS	53.306
656	GOBP_MULTIVESICULAR_BODY_ORGANIZATION	53.2909
657	GOBP_POSITIVE_REGULATION_OF_INTERLEUKIN_1_PRODUCTION	53.2815
658	GOBP_PROTEIN_TRANSPORT_TO_VACUOLE_INVOLVED_IN_UBIQUITIN_DEPENDENT_PROTEIN_CATABOLIC_PROCESS_VIA_THE_MULTIVESICULAR_BODY_SORTING_PATHWAY	53.2651
659	GOBP_POSITIVE_REGULATION_OF_LEUKOCYTE_PROLIFERATION	53.2643
660	GOBP_CARBOHYDRATE_BIOSYNTHETIC_PROCESS	53.2046
661	GOBP_PROTEIN_TARGETING_TO_VACUOLE	53.1765
662	GOBP_RESPONSE_TO_CADMIUM_ION	53.1615
663	GOBP_L_GLUTAMATE_TRANSMEMBRANE_TRANSPORT	53.1562
664	GOBP_PHENOL_CONTAINING_COMPOUND_METABOLIC_PROCESS	53.1045
665	GOBP_HISTAMINE_SECRETION	53.0999
666	GOBP_HISTAMINE_PRODUCTION_INVOLVED_IN_INFLAMMATORY_RESPONSE	53.0999
667	GOBP_HISTAMINE_TRANSPORT	53.0999
668	GOBP_RESPONSE_TO_LITHIUM_ION	53.0971
669	GOMF_GUANYL_NUCLEOTIDE_BINDING	53.0776
670	GOBP_REGULATION_OF_WOUND_HEALING	53.0767
671	GOBP_RESPONSE_TO_ELECTRICAL_STIMULUS	53.0443
672	GOBP_REGULATION_OF_CALCIUM_ION_TRANSMEMBRANE_TRANSPORTER_ACTIVITY	53.034
673	GOBP_POSITIVE_REGULATION_OF_LAMELLIPODIUM_ASSEMBLY	53.0285
674	GOMF_SYNTAXIN_BINDING	52.967
675	GOBP_BIOMINERALIZATION	52.9656
676	GOBP_REGULATION_OF_MACROPHAGE_DIFFERENTIATION	52.9458
677	GOBP_REGULATION_OF_CHEMOTAXIS	52.9398
678	GOBP_MUSCLE_CELL_DIFFERENTIATION	52.8551
679	GOBP_NEGATIVE_REGULATION_OF_LOCOMOTION	52.8528
680	GOMF_CALCIUM_DEPENDENT_PROTEIN_BINDING	52.8468
681	GOBP_VIRION_ASSEMBLY	52.8363
682	GOBP_POSITIVE_REGULATION_OF_AMYLOID_PRECURSOR_PROTEIN_CATABOLIC_PROCESS	52.8252
683	GOBP_REPRODUCTIVE_SYSTEM_DEVELOPMENT	52.7894
684	GOBP_CYTOSOLIC_TRANSPORT	52.7843
685	GOBP_CELLULAR_RESPONSE_TO_EXTERNAL_STIMULUS	52.7299
686	GOBP_REGULATION_OF_DENDRITIC_CELL_DIFFERENTIATION	52.6654
687	GOBP_NEGATIVE_REGULATION_OF_NERVOUS_SYSTEM_DEVELOPMENT	52.632
688	GOBP_REGULATION_OF_PATTERN_RECOGNITION_RECEPTOR_SIGNALING_PATHWAY	52.5882
689	GOBP_INTERLEUKIN_12_PRODUCTION	52.4223
690	GOBP_REGULATION_OF_LIPID_LOCALIZATION	52.3754
691	GOBP_COGNITION	52.3327
692	GOBP_VESICLE_DOCKING_INVOLVED_IN_EXOCYTOSIS	52.2731
693	GOBP_TUBE_MORPHOGENESIS	52.2525
694	GOBP_POSITIVE_REGULATION_OF_EXOSOMAL_SECRETION	52.2272
695	GOBP_RESPONSE_TO_COPPER_ION	52.2183
696	GOBP_CERAMIDE_CATABOLIC_PROCESS	52.1808
697	GOMF_N_METHYLTRANSFERASE_ACTIVITY	52.1767
698	GOBP_APOPTOTIC_SIGNALING_PATHWAY	52.1317
699	GOBP_RESPONSE_TO_DOPAMINE	52.1062
700	GOBP_NEGATIVE_REGULATION_OF_DNA_BINDING_TRANSCRIPTION_FACTOR_ACTIVITY	52.086
701	GOBP_ACUTE_INFLAMMATORY_RESPONSE	52.0041
702	GOBP_NEGATIVE_REGULATION_OF_INTERLEUKIN_1_PRODUCTION	51.9972
703	GOBP_NEGATIVE_REGULATION_OF_DEFENSE_RESPONSE	51.9619
704	GOMF_S100_PROTEIN_BINDING	51.9251
705	GOBP_GERMINAL_CENTER_FORMATION	51.8562
706	GOBP_REGULATION_OF_ESTABLISHMENT_OF_PROTEIN_LOCALIZATION	51.8537
707	GOMF_MHC_CLASS_I_RECEPTOR_ACTIVITY	51.8317
708	GOBP_ENZYME_LINKED_RECEPTOR_PROTEIN_SIGNALING_PATHWAY	51.8236
709	GOMF_CYTOKINE_BINDING	51.8082
710	GOBP_NEGATIVE_REGULATION_OF_T_CELL_PROLIFERATION	51.7763
711	GOBP_CALCIUM_ION_TRANSMEMBRANE_TRANSPORT	51.6867
712	GOBP_POSITIVE_REGULATION_OF_TOLL_LIKE_RECEPTOR_SIGNALING_PATHWAY	51.6587
713	GOBP_AXONAL_TRANSPORT	51.657
714	GOBP_LYMPHOCYTE_ACTIVATION_INVOLVED_IN_IMMUNE_RESPONSE	51.6398
715	GOMF_CALCIUM_DEPENDENT_PHOSPHOLIPID_BINDING	51.5605
716	GOBP_EPIDERMIS_DEVELOPMENT	51.551
717	GOBP_LEUKOCYTE_MEDIATED_CYTOTOXICITY	51.5501
718	GOBP_LUNG_MORPHOGENESIS	51.5401
719	GOBP_DEFENSE_RESPONSE_TO_GRAM_POSITIVE_BACTERIUM	51.522
720	GOBP_POSITIVE_REGULATION_OF_CALCIUM_ION_TRANSMEMBRANE_TRANSPORT	51.5115
721	GOBP_VIRAL_BUDDING	51.4877
722	GOBP_POSITIVE_REGULATION_OF_GLUCOSE_IMPORT	51.4826
723	GOMF_CELL_ADHESION_MOLECULE_BINDING	51.4694
724	GOBP_INTERLEUKIN_17_PRODUCTION	51.4005
725	GOBP_LIVER_MORPHOGENESIS	51.3894
726	GOBP_METAL_ION_TRANSPORT	51.3782
727	GOBP_OSSIFICATION	51.3342
728	GOMF_TRNA_METHYLTRANSFERASE_ACTIVITY	51.2983
729	GOMF_CATALYTIC_ACTIVITY_ACTING_ON_DNA	51.2207
730	GOBP_MITOCHONDRIAL_RNA_METABOLIC_PROCESS	51.2205
731	GOBP_RESPONSE_TO_HYDROGEN_PEROXIDE	51.21
732	GOBP_CORTICAL_CYTOSKELETON_ORGANIZATION	51.1606
733	GOBP_FIBROBLAST_MIGRATION	51.1547
734	GOBP_POSITIVE_REGULATION_OF_REGULATORY_T_CELL_DIFFERENTIATION	51.1273
735	GOBP_REGULATION_OF_EPITHELIAL_CELL_MIGRATION	51.126
736	GOBP_REGULATION_OF_SODIUM_ION_TRANSMEMBRANE_TRANSPORT	51.1103
737	GOBP_POSTSYNAPTIC_SIGNAL_TRANSDUCTION	51.1029
738	GOBP_MITOCHONDRIAL_TRNA_PROCESSING	51.0821
739	GOBP_POSITIVE_REGULATION_OF_MAP_KINASE_ACTIVITY	51.0629
740	GOBP_REGULATION_OF_HORMONE_SECRETION	51.0407
741	GOBP_RESPONSE_TO_ACETYLCHOLINE	50.9537
742	GOBP_AMEBOIDAL_TYPE_CELL_MIGRATION	50.899
743	GOMF_CLATHRIN_BINDING	50.8861
744	GOBP_TISSUE_MIGRATION	50.8292
745	GOBP_POSITIVE_REGULATION_OF_SMOOTH_MUSCLE_CONTRACTION	50.8052
746	GOBP_CELL_MATURATION	50.7988
747	GOBP_REGULATION_OF_HORMONE_METABOLIC_PROCESS	50.7795
748	GOBP_POSITIVE_REGULATION_OF_B_CELL_PROLIFERATION	50.6877
749	GOBP_MACROAUTOPHAGY	50.683
750	GOBP_REGULATION_OF_INNATE_IMMUNE_RESPONSE	50.5755
751	GOBP_REGULATION_OF_MACROPHAGE_ACTIVATION	50.5446
752	GOBP_NUCLEOBASE_BIOSYNTHETIC_PROCESS	50.4702
753	GOBP_METHYLATION	50.4628
754	GOBP_FOREBRAIN_CELL_MIGRATION	50.4465
755	GOBP_AMYLOID_FIBRIL_FORMATION	50.3307
756	GOBP_OLFACTORY_LOBE_DEVELOPMENT	50.3203
757	GOBP_CELL_MORPHOGENESIS_INVOLVED_IN_DIFFERENTIATION	50.3173
758	GOBP_RESPONSE_TO_INSULIN	50.2956
759	GOBP_REPRODUCTIVE_BEHAVIOR	50.2351
760	GOBP_CELLULAR_RESPONSE_TO_CHEMICAL_STRESS	50.2268
761	GOBP_NEGATIVE_REGULATION_OF_RESPONSE_TO_EXTERNAL_STIMULUS	50.2245
762	GOBP_POSITIVE_REGULATION_OF_MONOOXYGENASE_ACTIVITY	50.2188
763	GOBP_REGULATION_OF_MONONUCLEAR_CELL_MIGRATION	50.1861
764	GOBP_POSITIVE_REGULATION_OF_INFLAMMATORY_RESPONSE	50.1091
765	GOBP_BIOLOGICAL_PROCESS_INVOLVED_IN_INTERACTION_WITH_HOST	50.0595
766	GOBP_PHENOL_CONTAINING_COMPOUND_BIOSYNTHETIC_PROCESS	50.0431
767	GOMF_PROTEIN_TYROSINE_KINASE_BINDING	50.0209
768	GOBP_LONG_TERM_SYNAPTIC_POTENTIATION	50.0094
769	GOMF_CATALYTIC_ACTIVITY_ACTING_ON_RNA	49.9319
770	GOBP_MIDBRAIN_DEVELOPMENT	49.9256
771	GOBP_STRIATED_MUSCLE_CELL_DIFFERENTIATION	49.847
772	GOBP_REGULATION_OF_PROTEIN_SECRETION	49.8447
773	GOBP_RESPONSE_TO_PROTOZOAN	49.7917
774	GOBP_CELLULAR_RESPONSE_TO_INTERLEUKIN_1	49.7891
775	GOBP_REGULATION_OF_RELEASE_OF_CYTOCHROME_C_FROM_MITOCHONDRIA	49.779
776	GOBP_REGULATION_OF_NIK_NF_KAPPAB_SIGNALING	49.7235
777	GOBP_RESPONSE_TO_FIBROBLAST_GROWTH_FACTOR	49.7007
778	GOBP_REGULATION_OF_CELL_MORPHOGENESIS	49.6614
779	GOBP_REGULATION_OF_MONOOXYGENASE_ACTIVITY	49.6512
780	GOBP_AXO_DENDRITIC_TRANSPORT	49.6283
781	GOMF_CYTOKINE_RECEPTOR_ACTIVITY	49.6029
782	GOBP_POSITIVE_REGULATION_OF_CELL_ADHESION	49.5932
783	GOBP_POSITIVE_REGULATION_OF_VASCULATURE_DEVELOPMENT	49.4614
784	GOBP_POSITIVE_REGULATION_OF_DEPHOSPHORYLATION	49.4259
785	GOBP_FIBROBLAST_GROWTH_FACTOR_RECEPTOR_SIGNALING_PATHWAY	49.3749
786	GOBP_ACTIN_FILAMENT_BUNDLE_ORGANIZATION	49.3541
787	GOBP_POSITIVE_REGULATION_OF_NEURAL_PRECURSOR_CELL_PROLIFERATION	49.3532
788	GOBP_ADHERENS_JUNCTION_ASSEMBLY	49.3508
789	GOBP_REGULATION_OF_RESPONSE_TO_WOUNDING	49.3187
790	GOBP_PROTEIN_TARGETING_TO_LYSOSOME	49.3005
791	GOBP_NEGATIVE_REGULATION_OF_REGULATED_SECRETORY_PATHWAY	49.2662
792	GOBP_AMINE_BIOSYNTHETIC_PROCESS	49.2526
793	GOBP_PROTEIN_FOLDING_IN_ENDOPLASMIC_RETICULUM	49.1837
794	GOBP_CELLULAR_RESPONSE_TO_VASCULAR_ENDOTHELIAL_GROWTH_FACTOR_STIMULUS	49.1325
795	GOMF_ENZYME_INHIBITOR_ACTIVITY	49.1033
796	GOBP_CELLULAR_RESPONSE_TO_LIPOPROTEIN_PARTICLE_STIMULUS	49.059
797	GOMF_GLUTAMATE_RECEPTOR_BINDING	49.0164
798	GOBP_V_D_J_RECOMBINATION	48.9753
799	GOBP_NEGATIVE_REGULATION_OF_INTERLEUKIN_2_PRODUCTION	48.9582
800	GOMF_POTASSIUM_CHANNEL_REGULATOR_ACTIVITY	48.9003
801	GOBP_POSITIVE_REGULATION_OF_P38MAPK_CASCADE	48.8952
802	GOBP_POSITIVE_REGULATION_OF_DNA_BINDING_TRANSCRIPTION_FACTOR_ACTIVITY	48.8725
803	GOBP_ASTROCYTE_ACTIVATION	48.8165
804	GOMF_EPHRIN_RECEPTOR_BINDING	48.8149
805	GOBP_REGULATION_OF_LYMPHOCYTE_MEDIATED_IMMUNITY	48.8066
806	GOMF_KINASE_REGULATOR_ACTIVITY	48.8017
807	GOBP_GLOMERULUS_DEVELOPMENT	48.7903
808	GOBP_UBIQUITIN_DEPENDENT_PROTEIN_CATABOLIC_PROCESS_VIA_THE_MULTIVESICULAR_BODY_SORTING_PATHWAY	48.7003
809	GOBP_REGULATION_OF_CELL_SUBSTRATE_ADHESION	48.6905
810	GOBP_EPIBOLY	48.668
811	GOBP_APOPTOTIC_CELL_CLEARANCE	48.6612
812	GOBP_NEGATIVE_REGULATION_OF_SIGNALING_RECEPTOR_ACTIVITY	48.6609
813	GOBP_POSITIVE_REGULATION_OF_EPITHELIAL_CELL_PROLIFERATION	48.5537
814	GOMF_AMIDE_BINDING	48.5254
815	GOBP_NEGATIVE_REGULATION_OF_MAP_KINASE_ACTIVITY	48.5236
816	GOBP_PROTEOGLYCAN_METABOLIC_PROCESS	48.5199
817	GOBP_POSITIVE_REGULATION_OF_HORMONE_METABOLIC_PROCESS	48.4233
818	GOBP_ANATOMICAL_STRUCTURE_HOMEOSTASIS	48.4172
819	GOBP_NEGATIVE_REGULATION_OF_INFLAMMATORY_RESPONSE	48.3523
820	GOBP_INTERLEUKIN_1_MEDIATED_SIGNALING_PATHWAY	48.3521
821	GOBP_NEGATIVE_REGULATION_OF_PROTEIN_MATURATION	48.3077
822	GOBP_REGULATION_OF_DNA_METHYLATION_DEPENDENT_HETEROCHROMATIN_FORMATION	48.2768
823	GOBP_REGULATION_OF_CELL_JUNCTION_ASSEMBLY	48.2412
824	GOBP_POSITIVE_REGULATION_OF_FOCAL_ADHESION_ASSEMBLY	48.2032
825	GOBP_CELL_FATE_DETERMINATION	48.1656
826	GOBP_RESPONSE_TO_LECTIN	48.1507
827	GOBP_CELLULAR_RESPONSE_TO_XENOBIOTIC_STIMULUS	48.061
828	GOBP_NERVOUS_SYSTEM_PROCESS	48.0466
829	GOBP_INTRINSIC_APOPTOTIC_SIGNALING_PATHWAY_IN_RESPONSE_TO_ENDOPLASMIC_RETICULUM_STRESS	48.0174
830	GOBP_VESICLE_DOCKING	47.9351
831	GOBP_REGULATION_OF_SYNAPTIC_VESICLE_RECYCLING	47.9224
832	GOBP_POSITIVE_REGULATION_OF_ACTIN_FILAMENT_BUNDLE_ASSEMBLY	47.9113
833	GOBP_VACUOLE_ORGANIZATION	47.8959
834	GOBP_REGULATION_OF_STRESS_ACTIVATED_PROTEIN_KINASE_SIGNALING_CASCADE	47.819
835	GOBP_REGULATION_OF_DEPHOSPHORYLATION	47.8152
836	GOBP_PROTEIN_LOCALIZATION_TO_CELL_SURFACE	47.813
837	GOBP_REGULATION_OF_ENDOTHELIAL_CELL_MIGRATION	47.7733
838	GOBP_GOLGI_LOCALIZATION	47.7525
839	GOBP_REGULATION_OF_TUMOR_NECROSIS_FACTOR_MEDIATED_SIGNALING_PATHWAY	47.7478
840	GOBP_VASCULOGENESIS	47.711
841	GOBP_POLYOL_METABOLIC_PROCESS	47.6669
842	GOBP_ERYTHROCYTE_DEVELOPMENT	47.6607
843	GOBP_NIK_NF_KAPPAB_SIGNALING	47.5675
844	GOBP_REGULATION_OF_MITOCHONDRIAL_TRANSLATION	47.5314
845	GOBP_POSITIVE_REGULATION_OF_T_CELL_MEDIATED_IMMUNITY	47.5136
846	GOBP_POSITIVE_REGULATION_OF_TYPE_2_IMMUNE_RESPONSE	47.4952
847	GOBP_POSITIVE_REGULATION_OF_T_CELL_MIGRATION	47.4943
848	GOBP_REGULATION_OF_CYSTEINE_TYPE_ENDOPEPTIDASE_ACTIVITY_INVOLVED_IN_APOPTOTIC_SIGNALING_PATHWAY	47.4736
849	GOBP_REGULATION_OF_MONOCYTE_CHEMOTAXIS	47.4544
850	GOBP_REGULATION_OF_ENDOPLASMIC_RETICULUM_STRESS_INDUCED_INTRINSIC_APOPTOTIC_SIGNALING_PATHWAY	47.4533
851	GOBP_REGULATION_OF_INTRACELLULAR_TRANSPORT	47.4217
852	GOBP_REGULATION_OF_EXTRINSIC_APOPTOTIC_SIGNALING_PATHWAY	47.397
853	GOBP_RESPONSE_TO_INTERLEUKIN_1	47.1897
854	GOBP_NEGATIVE_REGULATION_OF_INTERLEUKIN_1_BETA_PRODUCTION	47.1641
855	GOBP_POSITIVE_REGULATION_OF_VIRAL_LIFE_CYCLE	47.1635
856	GOBP_REGULATION_OF_MITOCHONDRION_ORGANIZATION	47.1464
857	GOMF_SERINE_TYPE_ENDOPEPTIDASE_INHIBITOR_ACTIVITY	47.0963
858	GOBP_NEGATIVE_REGULATION_OF_MYELOID_LEUKOCYTE_DIFFERENTIATION	47.0119
859	GOMF_MOLECULAR_TRANSDUCER_ACTIVITY	47.0001
860	GOBP_TEMPERATURE_HOMEOSTASIS	46.9494
861	GOBP_REGULATION_OF_CYCLASE_ACTIVITY	46.9291
862	GOBP_CARDIAC_VENTRICLE_MORPHOGENESIS	46.9097
863	GOBP_PLASMA_LIPOPROTEIN_PARTICLE_CLEARANCE	46.9011
864	GOMF_PHOSPHATIDYLINOSITOL_BISPHOSPHATE_BINDING	46.8817
865	GOBP_STRIATED_MUSCLE_CONTRACTION	46.8777
866	GOBP_REGULATION_OF_AUTOPHAGY	46.8729
867	GOBP_REGULATION_OF_VACUOLE_ORGANIZATION	46.8697
868	GOBP_REGULATION_OF_CELL_PROJECTION_ORGANIZATION	46.8574
869	GOBP_CHLORIDE_TRANSPORT	46.7428
870	GOBP_CELLULAR_RESPONSE_TO_INSULIN_STIMULUS	46.7289
871	GOBP_CELLULAR_RESPONSE_TO_OXIDATIVE_STRESS	46.6173
872	GOMF_CERAMIDE_BINDING	46.6021
873	GOBP_REGULATION_OF_OLIGODENDROCYTE_DIFFERENTIATION	46.5514
874	GOBP_CELLULAR_RESPONSE_TO_KETONE	46.545
875	GOBP_PEPTIDE_TRANSPORT	46.5405
876	GOBP_CELLULAR_COMPONENT_DISASSEMBLY	46.5237
877	GOBP_EXTRACELLULAR_VESICLE_BIOGENESIS	46.5162
878	GOBP_AMINE_TRANSPORT	46.5089
879	GOBP_SMOOTH_MUSCLE_CELL_PROLIFERATION	46.4993
880	GOBP_LYMPHOCYTE_MEDIATED_IMMUNITY	46.3934
881	GOBP_REGULATION_OF_RESPONSE_TO_CYTOKINE_STIMULUS	46.3763
882	GOBP_AMINOGLYCAN_METABOLIC_PROCESS	46.339
883	GOBP_CORTICAL_ACTIN_CYTOSKELETON_ORGANIZATION	46.2664
884	GOBP_NEGATIVE_REGULATION_OF_IMMUNE_RESPONSE	46.2658
885	GOBP_ESTABLISHMENT_OR_MAINTENANCE_OF_CELL_POLARITY	46.2349
886	GOBP_STEROL_TRANSPORT	46.1976
887	GOBP_REGULATION_OF_BIOMINERALIZATION	46.1762
888	GOMF_PROTEASE_BINDING	46.1547
889	GOBP_REGULATION_OF_DNA_TEMPLATED_TRANSCRIPTION_IN_RESPONSE_TO_STRESS	46.025
890	GOBP_RESPONSE_TO_ISCHEMIA	46.0212
891	GOBP_MEGAKARYOCYTE_DEVELOPMENT	46.0161
892	GOBP_POSITIVE_REGULATION_OF_CD4_POSITIVE_ALPHA_BETA_T_CELL_DIFFERENTIATION	45.944
893	GOMF_TRANSMEMBRANE_TRANSPORTER_BINDING	45.9301
894	GOBP_POSITIVE_REGULATION_OF_DNA_METHYLATION_DEPENDENT_HETEROCHROMATIN_FORMATION	45.9286
895	GOMF_MYOSIN_PHOSPHATASE_ACTIVITY	45.866
896	GOBP_POSITIVE_REGULATION_OF_EPITHELIAL_CELL_MIGRATION	45.8233
897	GOMF_ACTIN_FILAMENT_BINDING	45.8078
898	GOBP_CARBOHYDRATE_CATABOLIC_PROCESS	45.7796
899	GOBP_CALCIUM_ION_HOMEOSTASIS	45.7346
900	GOBP_ENSHEATHMENT_OF_NEURONS	45.7329
901	GOMF_CATALYTIC_ACTIVITY_ACTING_ON_A_RRNA	45.7093
902	GOBP_REGULATION_OF_NEUROINFLAMMATORY_RESPONSE	45.7072
903	GOBP_DEVELOPMENTAL_MATURATION	45.7069
904	GOMF_IONOTROPIC_GLUTAMATE_RECEPTOR_BINDING	45.6986
905	GOBP_POSITIVE_REGULATION_OF_ESTABLISHMENT_OF_PROTEIN_LOCALIZATION	45.6953
906	GOBP_NEGATIVE_REGULATION_OF_LYMPHOCYTE_MEDIATED_IMMUNITY	45.6921
907	GOBP_ADAPTIVE_IMMUNE_RESPONSE_BASED_ON_SOMATIC_RECOMBINATION_OF_IMMUNE_RECEPTORS_BUILT_FROM_IMMUNOGLOBULIN_SUPERFAMILY_DOMAINS	45.6794
908	GOBP_POSITIVE_REGULATION_OF_PROTEIN_CONTAINING_COMPLEX_DISASSEMBLY	45.672
909	GOBP_EARLY_ENDOSOME_TO_GOLGI_TRANSPORT	45.6153
910	GOBP_VESICLE_CARGO_LOADING	45.6152
911	GOBP_REGULATION_OF_HEMOPOIESIS	45.5934
912	GOBP_RESPONSE_TO_STEROID_HORMONE	45.5501
913	GOBP_MUSCLE_TISSUE_DEVELOPMENT	45.5453
914	GOBP_EPITHELIAL_CELL_DIFFERENTIATION_INVOLVED_IN_KIDNEY_DEVELOPMENT	45.5412
915	GOBP_POSITIVE_REGULATION_OF_BINDING	45.5411
916	GOBP_POSITIVE_REGULATION_OF_LIPID_LOCALIZATION	45.5396
917	GOBP_PROTEIN_LOCALIZATION_TO_ENDOSOME	45.5247
918	GOBP_REGULATION_OF_BINDING	45.5197
919	GOBP_GLYCOLIPID_CATABOLIC_PROCESS	45.4642
920	GOBP_CELLULAR_RESPONSE_TO_REACTIVE_OXYGEN_SPECIES	45.426
921	GOBP_IMPORT_ACROSS_PLASMA_MEMBRANE	45.3797
922	GOBP_MAINTENANCE_OF_LOCATION	45.2535
923	GOBP_REGULATION_OF_EXTRINSIC_APOPTOTIC_SIGNALING_PATHWAY_VIA_DEATH_DOMAIN_RECEPTORS	45.2386
924	GOBP_POSITIVE_REGULATION_OF_TRANSCRIPTION_FROM_RNA_POLYMERASE_II_PROMOTER_INVOLVED_IN_CELLULAR_RESPONSE_TO_CHEMICAL_STIMULUS	45.196
925	GOBP_POSITIVE_REGULATION_OF_AUTOPHAGY	45.1846
926	GOBP_ANTIGEN_PROCESSING_AND_PRESENTATION_OF_PEPTIDE_OR_POLYSACCHARIDE_ANTIGEN_VIA_MHC_CLASS_II	45.1741
927	GOMF_PDZ_DOMAIN_BINDING	45.1687
928	GOBP_SPHINGOLIPID_METABOLIC_PROCESS	45.1457
929	GOBP_MUSCLE_STRUCTURE_DEVELOPMENT	45.145
930	GOBP_DNA_METHYLATION_DEPENDENT_HETEROCHROMATIN_FORMATION	45.1228
931	GOBP_CELLULAR_RESPONSE_TO_THYROID_HORMONE_STIMULUS	45.0932
932	GOBP_CELLULAR_DEFENSE_RESPONSE	45.0906
933	GOBP_NUCLEAR_MEMBRANE_ORGANIZATION	45.0601
934	GOMF_TRNA_BINDING	45.0428
935	GOBP_NEGATIVE_REGULATION_OF_EXTRINSIC_APOPTOTIC_SIGNALING_PATHWAY_VIA_DEATH_DOMAIN_RECEPTORS	44.9783
936	GOBP_REGULATION_OF_ORGANELLE_ASSEMBLY	44.9511
937	GOBP_NEGATIVE_REGULATION_OF_ERK1_AND_ERK2_CASCADE	44.9195
938	GOBP_POSITIVE_REGULATION_OF_CELL_SUBSTRATE_ADHESION	44.8989
939	GOBP_REGULATION_OF_MORPHOGENESIS_OF_A_BRANCHING_STRUCTURE	44.8759
940	GOMF_OXIDOREDUCTASE_ACTIVITY_ACTING_ON_A_SULFUR_GROUP_OF_DONORS	44.8706
941	GOBP_MEMBRANE_FISSION	44.8684
942	GOBP_RESPONSE_TO_TUMOR_CELL	44.851
943	GOMF_PROTEIN_METHYLTRANSFERASE_ACTIVITY	44.7946
944	GOBP_GLUTAMATE_RECEPTOR_SIGNALING_PATHWAY	44.7891
945	GOBP_LATE_ENDOSOME_TO_VACUOLE_TRANSPORT	44.6967
946	GOBP_ORGANIC_CATION_TRANSPORT	44.6941
947	GOBP_NEGATIVE_REGULATION_OF_INTRINSIC_APOPTOTIC_SIGNALING_PATHWAY	44.6586
948	GOBP_ACUTE_PHASE_RESPONSE	44.652
949	GOMF_ASPARTIC_TYPE_PEPTIDASE_ACTIVITY	44.4264
950	GOBP_POSITIVE_REGULATION_OF_CELLULAR_COMPONENT_BIOGENESIS	44.3925
951	GOBP_POSITIVE_REGULATION_OF_BIOMINERALIZATION	44.3898
952	GOBP_ENDOTHELIAL_CELL_MIGRATION	44.3859
953	GOBP_ESTABLISHMENT_OF_EPITHELIAL_CELL_APICAL_BASAL_POLARITY	44.3567
954	GOBP_REGULATION_OF_RESPONSE_TO_ENDOPLASMIC_RETICULUM_STRESS	44.3351
955	GOBP_EPITHELIAL_CELL_APOPTOTIC_PROCESS	44.299
956	GOBP_POSITIVE_REGULATION_OF_OSSIFICATION	44.2783
957	GOBP_REPLACEMENT_OSSIFICATION	44.2097
958	GOBP_REGULATION_OF_T_HELPER_CELL_DIFFERENTIATION	44.1947
959	GOBP_RESPONSE_TO_MANGANESE_ION	44.1532
960	GOBP_POSITIVE_REGULATION_OF_ALPHA_BETA_T_CELL_DIFFERENTIATION	44.0825
961	GOBP_SUBSTANTIA_NIGRA_DEVELOPMENT	44.0704
962	GOMF_4_IRON_4_SULFUR_CLUSTER_BINDING	44.0558
963	GOBP_RESPONSE_TO_ENDOPLASMIC_RETICULUM_STRESS	44.0361
964	GOBP_REGULATION_OF_CD8_POSITIVE_ALPHA_BETA_T_CELL_ACTIVATION	44.0176
965	GOBP_NEGATIVE_REGULATION_OF_LEUKOCYTE_MEDIATED_IMMUNITY	44.0059
966	GOBP_VESICLE_MEDIATED_TRANSPORT_BETWEEN_ENDOSOMAL_COMPARTMENTS	43.9976
967	GOBP_CELL_JUNCTION_ORGANIZATION	43.9571
968	GOBP_METAL_ION_HOMEOSTASIS	43.8924
969	GOBP_MONOCYTE_CHEMOTAXIS	43.8762
970	GOBP_POSITIVE_REGULATION_OF_STRESS_ACTIVATED_PROTEIN_KINASE_SIGNALING_CASCADE	43.8582
971	GOBP_RETROGRADE_TRANSPORT_ENDOSOME_TO_GOLGI	43.7914
972	GOBP_REGULATION_OF_ALPHA_BETA_T_CELL_ACTIVATION	43.7796
973	GOBP_REGULATION_OF_LIPID_TRANSPORT	43.7552
974	GOBP_ADENYLATE_CYCLASE_ACTIVATING_ADRENERGIC_RECEPTOR_SIGNALING_PATHWAY	43.7472
975	GOBP_REGULATION_OF_CELL_CELL_ADHESION	43.7405
976	GOBP_DEPHOSPHORYLATION	43.7265
977	GOBP_PROTEIN_DEPHOSPHORYLATION	43.7187
978	GOBP_ENDOSOMAL_LUMEN_ACIDIFICATION	43.7107
979	GOBP_NEGATIVE_REGULATION_OF_INFLAMMATORY_RESPONSE_TO_ANTIGENIC_STIMULUS	43.6921
980	GOBP_POSITIVE_REGULATION_OF_MACROPHAGE_DIFFERENTIATION	43.6736
981	GOBP_PROTEIN_AUTOPHOSPHORYLATION	43.6681
982	GOBP_ENDOSOME_TO_PLASMA_MEMBRANE_PROTEIN_TRANSPORT	43.6422
983	GOBP_ALCOHOL_BIOSYNTHETIC_PROCESS	43.6018
984	GOBP_APICAL_JUNCTION_ASSEMBLY	43.5791
985	GOBP_SKELETAL_MUSCLE_ORGAN_DEVELOPMENT	43.5786
986	GOBP_MYD88_DEPENDENT_TOLL_LIKE_RECEPTOR_SIGNALING_PATHWAY	43.5716
987	GOBP_BARBED_END_ACTIN_FILAMENT_CAPPING	43.5637
988	GOBP_SYNAPTIC_VESICLE_EXOCYTOSIS	43.5219
989	GOBP_REGULATION_OF_PEPTIDE_TRANSPORT	43.5145
990	GOBP_VESICLE_MEDIATED_TRANSPORT_TO_THE_PLASMA_MEMBRANE	43.5137
991	GOBP_REGULATION_OF_CARDIAC_MUSCLE_CONTRACTION_BY_CALCIUM_ION_SIGNALING	43.3859
992	GOBP_NCRNA_PROCESSING	43.3736
993	GOBP_HEPARAN_SULFATE_PROTEOGLYCAN_METABOLIC_PROCESS	43.3526
994	GOBP_VASCULAR_ASSOCIATED_SMOOTH_MUSCLE_CELL_PROLIFERATION	43.3378
995	GOBP_MAINTENANCE_OF_LOCATION_IN_CELL	43.286
996	GOBP_NEGATIVE_REGULATION_OF_NF_KAPPAB_TRANSCRIPTION_FACTOR_ACTIVITY	43.2136
997	GOBP_CELLULAR_METAL_ION_HOMEOSTASIS	43.2132
998	GOBP_NEGATIVE_REGULATION_OF_AMYLOID_PRECURSOR_PROTEIN_CATABOLIC_PROCESS	43.1728
999	GOBP_CERAMIDE_METABOLIC_PROCESS	43.1652
1000	GOBP_ANGIOGENESIS_INVOLVED_IN_WOUND_HEALING	43.1628
1001	GOBP_ACTIN_FILAMENT_SEVERING	43.1472
1002	GOBP_POSITIVE_REGULATION_OF_LEUKOCYTE_APOPTOTIC_PROCESS	43.1415
1003	GOBP_LEUKOCYTE_TETHERING_OR_ROLLING	43.1348
1004	GOBP_REGULATION_OF_NEUROBLAST_PROLIFERATION	43.1111
1005	GOBP_POSITIVE_REGULATION_OF_MONOCYTE_CHEMOTACTIC_PROTEIN_1_PRODUCTION	43.1111
1006	GOMF_NON_MEMBRANE_SPANNING_PROTEIN_TYROSINE_PHOSPHATASE_ACTIVITY	43.1041
1007	GOBP_CELLULAR_RESPONSE_TO_OXYGEN_LEVELS	43.0971
1008	GOBP_FC_RECEPTOR_SIGNALING_PATHWAY	43.0968
1009	GOBP_PHOSPHATIDYLCHOLINE_BIOSYNTHETIC_PROCESS	43.0722
1010	GOBP_POSITIVE_REGULATION_OF_GLUCOSE_TRANSMEMBRANE_TRANSPORT	43.0434
1011	GOBP_POSITIVE_REGULATION_OF_INTERLEUKIN_17_PRODUCTION	43.0382
1012	GOBP_GRANULOCYTE_DIFFERENTIATION	42.9867
1013	GOBP_NEGATIVE_REGULATION_OF_CYTOKINE_PRODUCTION_INVOLVED_IN_IMMUNE_RESPONSE	42.9843
1014	GOBP_REGULATION_OF_LIPID_BIOSYNTHETIC_PROCESS	42.9714
1015	GOBP_ANTIFUNGAL_INNATE_IMMUNE_RESPONSE	42.9515
1016	GOBP_RESPONSE_TO_ALKALOID	42.924
1017	GOBP_ORGANELLE_INHERITANCE	42.9129
1018	GOBP_POSITIVE_REGULATION_OF_PLASMA_MEMBRANE_BOUNDED_CELL_PROJECTION_ASSEMBLY	42.9119
1019	GOBP_ORGANELLE_FUSION	42.8739
1020	GOBP_POSITIVE_REGULATION_OF_CELL_DEVELOPMENT	42.8608
1021	GOBP_PROTEIN_CONTAINING_COMPLEX_DISASSEMBLY	42.847
1022	GOBP_VESICLE_BUDDING_FROM_MEMBRANE	42.8219
1023	GOBP_REGULATION_OF_INTRACELLULAR_PROTEIN_TRANSPORT	42.7841
1024	GOBP_T_CELL_CYTOKINE_PRODUCTION	42.7315
1025	GOBP_POSITIVE_REGULATION_OF_INTRACELLULAR_PROTEIN_TRANSPORT	42.7274
1026	GOMF_PHOSPHATIDYLINOSITOL_3_5_BISPHOSPHATE_BINDING	42.7084
1027	GOBP_POSITIVE_REGULATION_OF_UBIQUITIN_DEPENDENT_PROTEIN_CATABOLIC_PROCESS	42.6989
1028	GOBP_T_CELL_PROLIFERATION	42.6934
1029	GOBP_PROTEIN_KINASE_B_SIGNALING	42.6931
1030	GOBP_NEGATIVE_REGULATION_OF_ENDOPLASMIC_RETICULUM_STRESS_INDUCED_INTRINSIC_APOPTOTIC_SIGNALING_PATHWAY	42.6926
1031	GOMF_PEPTIDE_BINDING	42.6698
1032	GOBP_NEUTRAL_LIPID_BIOSYNTHETIC_PROCESS	42.662
1033	GOBP_REGULATION_OF_MITOCHONDRIAL_GENE_EXPRESSION	42.6424
1034	GOBP_NEURAL_PRECURSOR_CELL_PROLIFERATION	42.6282
1035	GOBP_PROTEIN_MATURATION	42.5828
1036	GOBP_LONG_CHAIN_FATTY_ACYL_COA_METABOLIC_PROCESS	42.5698
1037	GOBP_REGULATION_OF_OSSIFICATION	42.5663
1038	GOBP_SARCOPLASMIC_RETICULUM_CALCIUM_ION_TRANSPORT	42.5622
1039	GOBP_PURINERGIC_NUCLEOTIDE_RECEPTOR_SIGNALING_PATHWAY	42.5347
1040	GOBP_REGULATION_OF_PROTEIN_LOCALIZATION_TO_CELL_SURFACE	42.4946
1041	GOBP_RESPONSE_TO_PLATELET_DERIVED_GROWTH_FACTOR	42.4821
1042	GOBP_ANTIGEN_PROCESSING_AND_PRESENTATION_OF_EXOGENOUS_ANTIGEN	42.425
1043	GOBP_REGULATION_OF_POSTSYNAPSE_ORGANIZATION	42.4141
1044	GOBP_ACTIN_FILAMENT_BASED_MOVEMENT	42.3532
1045	GOBP_AGING	42.3307
1046	GOBP_REGULATION_OF_MYELINATION	42.3294
1047	GOMF_DISULFIDE_OXIDOREDUCTASE_ACTIVITY	42.3038
1048	GOBP_POSITIVE_REGULATION_OF_SMALL_MOLECULE_METABOLIC_PROCESS	42.2911
1049	GOBP_CELL_ADHESION_MEDIATED_BY_INTEGRIN	42.2905
1050	GOMF_CYTOKINE_ACTIVITY	42.2882
1051	GOBP_CELL_CELL_ADHESION_MEDIATED_BY_CADHERIN	42.2841
1052	GOBP_NEGATIVE_REGULATION_OF_PHAGOCYTOSIS	42.2652
1053	GOBP_INORGANIC_ION_TRANSMEMBRANE_TRANSPORT	42.2641
1054	GOBP_COLLAGEN_METABOLIC_PROCESS	42.2459
1055	GOBP_DNA_DAMAGE_RESPONSE_SIGNAL_TRANSDUCTION_BY_P53_CLASS_MEDIATOR	42.2432
1056	GOBP_POSITIVE_REGULATION_OF_GLYCOLYTIC_PROCESS	42.2379
1057	GOBP_REGULATION_OF_MACROAUTOPHAGY	42.1866
1058	GOBP_REGULATION_OF_CARDIAC_MUSCLE_CONTRACTION	42.1459
1059	GOBP_TRANSCYTOSIS	42.1115
1060	GOBP_REGULATION_OF_HORMONE_BIOSYNTHETIC_PROCESS	42.063
1061	GOBP_NEGATIVE_REGULATION_OF_CELL_SUBSTRATE_JUNCTION_ORGANIZATION	42.048
1062	GOBP_STRIATED_MUSCLE_CELL_PROLIFERATION	42.0229
1063	GOBP_REGULATION_OF_RECEPTOR_LOCALIZATION_TO_SYNAPSE	42.0143
1064	GOMF_CHANNEL_REGULATOR_ACTIVITY	41.9855
1065	GOBP_REGULATION_OF_EPITHELIAL_CELL_APOPTOTIC_PROCESS	41.9724
1066	GOBP_CATION_TRANSMEMBRANE_TRANSPORT	41.9194
1067	GOBP_BONE_MINERALIZATION	41.9181
1068	GOBP_POSITIVE_REGULATION_OF_LEUKOCYTE_MEDIATED_IMMUNITY	41.9074
1069	GOBP_ARTERY_MORPHOGENESIS	41.89
1070	GOBP_NEURAL_NUCLEUS_DEVELOPMENT	41.8889
1071	GOBP_OSTEOCLAST_DEVELOPMENT	41.8809
1072	GOBP_CARDIAC_MUSCLE_CELL_DIFFERENTIATION	41.8674
1073	GOBP_REGULATION_OF_CARBOHYDRATE_CATABOLIC_PROCESS	41.8325
1074	GOBP_CELLULAR_RESPONSE_TO_CORTICOSTEROID_STIMULUS	41.8231
1075	GOBP_MITOTIC_CYTOKINETIC_PROCESS	41.8209
1076	GOBP_GLOMERULAR_EPITHELIUM_DEVELOPMENT	41.8008
1077	GOBP_ANTEROGRADE_AXONAL_TRANSPORT	41.777
1078	GOBP_MATING_BEHAVIOR	41.641
1079	GOBP_INSULIN_SECRETION	41.6322
1080	GOBP_REGULATION_OF_ANION_TRANSPORT	41.6318
1081	GOMF_OXIDIZED_DNA_BINDING	41.6246
1082	GOBP_POSITIVE_REGULATION_OF_PROTEOLYSIS_INVOLVED_IN_PROTEIN_CATABOLIC_PROCESS	41.6116
1083	GOBP_TRIGLYCERIDE_BIOSYNTHETIC_PROCESS	41.6007
1084	GOBP_POSITIVE_REGULATION_OF_INSULIN_SECRETION	41.5973
1085	GOBP_VASCULAR_ASSOCIATED_SMOOTH_MUSCLE_CONTRACTION	41.5935
1086	GOMF_OXIDOREDUCTASE_ACTIVITY_ACTING_ON_SINGLE_DONORS_WITH_INCORPORATION_OF_MOLECULAR_OXYGEN	41.5444
1087	GOBP_LOW_DENSITY_LIPOPROTEIN_PARTICLE_CLEARANCE	41.4608
1088	GOBP_POSITIVE_REGULATION_OF_VOLTAGE_GATED_CALCIUM_CHANNEL_ACTIVITY	41.4298
1089	GOBP_MITOCHONDRIAL_RNA_PROCESSING	41.4295
1090	GOBP_NEGATIVE_REGULATION_OF_NEURON_APOPTOTIC_PROCESS	41.4287
1091	GOBP_REGULATION_OF_CELL_CELL_ADHESION_MEDIATED_BY_CADHERIN	41.3872
1092	GOBP_RESPONSE_TO_DSRNA	41.3767
1093	GOMF_PROTEIN_SERINE_THREONINE_PHOSPHATASE_ACTIVITY	41.3714
1094	GOBP_REGULATION_OF_LIPASE_ACTIVITY	41.3691
1095	GOBP_REGULATION_OF_CALCIUM_MEDIATED_SIGNALING	41.2766
1096	GOBP_REGULATION_OF_NEUTROPHIL_ACTIVATION	41.274
1097	GOBP_COLUMNAR_CUBOIDAL_EPITHELIAL_CELL_DIFFERENTIATION	41.2736
1098	GOBP_LATE_ENDOSOME_TO_VACUOLE_TRANSPORT_VIA_MULTIVESICULAR_BODY_SORTING_PATHWAY	41.2465
1099	GOBP_REGULATION_OF_B_CELL_PROLIFERATION	41.2268
1100	GOBP_CELL_SUBSTRATE_JUNCTION_ORGANIZATION	41.1608
1101	GOBP_ACTIN_FILAMENT_DEPOLYMERIZATION	41.1578
1102	GOBP_AMINOACYL_TRNA_METABOLISM_INVOLVED_IN_TRANSLATIONAL_FIDELITY	41.1519
1103	GOMF_AMINOACYL_TRNA_EDITING_ACTIVITY	41.1519
1104	GOBP_EPITHELIAL_TUBE_BRANCHING_INVOLVED_IN_LUNG_MORPHOGENESIS	41.1272
1105	GOMF_PHOSPHATIDYLINOSITOL_BINDING	41.0659
1106	GOBP_ALDITOL_METABOLIC_PROCESS	41.043
1107	GOBP_CELLULAR_RESPONSE_TO_ANTIBIOTIC	41.0381
1108	GOBP_APOPTOTIC_MITOCHONDRIAL_CHANGES	41.0128
1109	GOBP_MONOCYTE_CHEMOTACTIC_PROTEIN_1_PRODUCTION	40.9849
1110	GOBP_NEGATIVE_REGULATION_OF_INTERLEUKIN_6_PRODUCTION	40.9522
1111	GOBP_REGULATION_OF_PROTEIN_POLYMERIZATION	40.9289
1112	GOBP_POSITIVE_REGULATION_OF_T_CELL_MEDIATED_CYTOTOXICITY	40.9189
1113	GOBP_ADAPTIVE_THERMOGENESIS	40.8818
1114	GOBP_HOMOTYPIC_CELL_CELL_ADHESION	40.8754
1115	GOBP_SYNAPTIC_TRANSMISSION_DOPAMINERGIC	40.8311
1116	GOBP_ASSOCIATIVE_LEARNING	40.7799
1117	GOBP_POSITIVE_REGULATION_OF_TRANSCRIPTION_FROM_RNA_POLYMERASE_II_PROMOTER_IN_RESPONSE_TO_STRESS	40.779
1118	GOBP_REGULATION_OF_CELL_KILLING	40.7247
1119	GOBP_CHONDROITIN_SULFATE_BIOSYNTHETIC_PROCESS	40.7239
1120	GOBP_MISMATCH_REPAIR	40.6158
1121	GOBP_ANTIGEN_PROCESSING_AND_PRESENTATION_OF_PEPTIDE_ANTIGEN	40.5739
1122	GOMF_GTP_DEPENDENT_PROTEIN_BINDING	40.5408
1123	GOBP_LONG_CHAIN_FATTY_ACID_BIOSYNTHETIC_PROCESS	40.5288
1124	GOBP_SPHINGOMYELIN_METABOLIC_PROCESS	40.5284
1125	GOBP_REGULATION_OF_ATTACHMENT_OF_SPINDLE_MICROTUBULES_TO_KINETOCHORE	40.5269
1126	GOBP_CELLULAR_MONOVALENT_INORGANIC_CATION_HOMEOSTASIS	40.4599
1127	GOMF_CHLORIDE_TRANSMEMBRANE_TRANSPORTER_ACTIVITY	40.3602
1128	GOBP_RESPONSE_TO_NERVE_GROWTH_FACTOR	40.3186
1129	GOMF_PROTEIN_HOMODIMERIZATION_ACTIVITY	40.3157
1130	GOMF_UBIQUITIN_BINDING	40.2818
1131	GOBP_REGULATION_OF_METALLOPEPTIDASE_ACTIVITY	40.2606
1132	GOMF_GTPASE_BINDING	40.2499
1133	GOBP_PROTEIN_IMPORT_INTO_PEROXISOME_MATRIX	40.2415
1134	GOBP_CELLULAR_RESPONSE_TO_LOW_DENSITY_LIPOPROTEIN_PARTICLE_STIMULUS	40.2375
1135	GOBP_INFLAMMATORY_RESPONSE_TO_ANTIGENIC_STIMULUS	40.1702
1136	GOBP_POSITIVE_REGULATION_OF_MONOCYTE_CHEMOTAXIS	40.1575
1137	GOBP_REGULATION_OF_PROTEIN_EXPORT_FROM_NUCLEUS	40.1494
1138	GOBP_MELANOSOME_ASSEMBLY	40.1461
1139	GOBP_P38MAPK_CASCADE	40.1314
1140	GOBP_CELLULAR_EXTRAVASATION	40.1197
1141	GOBP_REGULATION_OF_P38MAPK_CASCADE	40.1047
1142	GOBP_POSITIVE_REGULATION_OF_RESPONSE_TO_BIOTIC_STIMULUS	40.0688
1143	GOBP_REGULATION_OF_GLYCOLYTIC_PROCESS	40.0483
1144	GOBP_ENTRY_INTO_HOST	39.9881
1145	GOBP_GLYCOSAMINOGLYCAN_CATABOLIC_PROCESS	39.9856
1146	GOMF_SODIUM_CHANNEL_REGULATOR_ACTIVITY	39.9543
1147	GOBP_INTRINSIC_APOPTOTIC_SIGNALING_PATHWAY	39.8758
1148	GOBP_POSITIVE_REGULATION_OF_OSTEOBLAST_DIFFERENTIATION	39.8512
1149	GOMF_PROTEIN_TYROSINE_PHOSPHATASE_ACTIVITY	39.8463
1150	GOMF_NUCLEASE_ACTIVITY	39.7622
1151	GOBP_REGULATION_OF_TRANSLATIONAL_FIDELITY	39.7517
1152	GOBP_REGULATION_OF_PRESYNAPSE_ORGANIZATION	39.7451
1153	GOMF_CYCLIC_NUCLEOTIDE_BINDING	39.7121
1154	GOBP_SKIN_DEVELOPMENT	39.7105
1155	GOMF_KINASE_INHIBITOR_ACTIVITY	39.6982
1156	GOBP_POSITIVE_REGULATION_OF_INNATE_IMMUNE_RESPONSE	39.6788
1157	GOBP_CARBOHYDRATE_DERIVATIVE_CATABOLIC_PROCESS	39.6767
1158	GOBP_REGULATION_OF_ACTIN_FILAMENT_BUNDLE_ASSEMBLY	39.6506
1159	GOBP_RESPONSE_TO_COLD	39.6371
1160	GOBP_ORGANELLE_TRANSPORT_ALONG_MICROTUBULE	39.6205
1161	GOBP_SPROUTING_ANGIOGENESIS	39.5996
1162	GOMF_S_ADENOSYL_L_METHIONINE_BINDING	39.5886
1163	GOBP_IMMUNE_RESPONSE_REGULATING_SIGNALING_PATHWAY	39.5755
1164	GOBP_BRANCHED_CHAIN_AMINO_ACID_CATABOLIC_PROCESS	39.5708
1165	GOBP_SCHWANN_CELL_DIFFERENTIATION	39.4552
1166	GOBP_RESPONSE_TO_EXTRACELLULAR_STIMULUS	39.3867
1167	GOBP_RESPONSE_TO_ATP	39.3729
1168	GOBP_CEREBRAL_CORTEX_CELL_MIGRATION	39.3587
1169	GOBP_REGULATION_OF_EXOSOMAL_SECRETION	39.3258
1170	GOBP_MUSCLE_CELL_APOPTOTIC_PROCESS	39.3079
1171	GOBP_POSITIVE_REGULATION_OF_MACROPHAGE_ACTIVATION	39.3028
1172	GOBP_LEUKOCYTE_DIFFERENTIATION	39.2725
1173	GOMF_KINASE_ACTIVATOR_ACTIVITY	39.2429
1174	GOBP_RESPIRATORY_BURST	39.2322
1175	GOBP_POSITIVE_REGULATION_OF_ATP_METABOLIC_PROCESS	39.2044
1176	GOBP_REGULATION_OF_DNA_BINDING	39.1883
1177	GOBP_STRIATED_MUSCLE_TISSUE_DEVELOPMENT	39.1583
1178	GOBP_REGULATION_OF_LEUKOCYTE_DIFFERENTIATION	39.1321
1179	GOBP_MITOTIC_INTRA_S_DNA_DAMAGE_CHECKPOINT_SIGNALING	39.1064
1180	GOBP_PROTEOGLYCAN_BIOSYNTHETIC_PROCESS	39.1062
1181	GOBP_PIGMENT_GRANULE_ORGANIZATION	39.0924
1182	GOBP_AMINO_ACID_ACTIVATION	39.088
1183	GOBP_LAMELLIPODIUM_MORPHOGENESIS	39.0077
1184	GOBP_PLATELET_DENSE_GRANULE_ORGANIZATION	38.9908
1185	GOBP_ANTIGEN_PROCESSING_AND_PRESENTATION_OF_EXOGENOUS_PEPTIDE_ANTIGEN_VIA_MHC_CLASS_II	38.9717
1186	GOBP_CELL_SURFACE_RECEPTOR_SIGNALING_PATHWAY_INVOLVED_IN_HEART_DEVELOPMENT	38.8728
1187	GOBP_RESPONSE_TO_MISFOLDED_PROTEIN	38.8552
1188	GOBP_RESPONSE_TO_HEPATOCYTE_GROWTH_FACTOR	38.8293
1189	GOBP_CELL_FATE_COMMITMENT_INVOLVED_IN_FORMATION_OF_PRIMARY_GERM_LAYER	38.8166
1190	GOBP_REGULATION_OF_LONG_TERM_NEURONAL_SYNAPTIC_PLASTICITY	38.8038
1191	GOBP_REGULATION_OF_PROTEIN_CATABOLIC_PROCESS	38.7985
1192	GOBP_NEGATIVE_REGULATION_OF_RESPONSE_TO_ENDOPLASMIC_RETICULUM_STRESS	38.7924
1193	GOBP_POLYSACCHARIDE_METABOLIC_PROCESS	38.7567
1194	GOBP_TISSUE_HOMEOSTASIS	38.7285
1195	GOBP_TOLL_LIKE_RECEPTOR_7_SIGNALING_PATHWAY	38.7136
1196	GOBP_DNA_UNWINDING_INVOLVED_IN_DNA_REPLICATION	38.6763
1197	GOBP_NEGATIVE_REGULATION_OF_RECEPTOR_SIGNALING_PATHWAY_VIA_STAT	38.6611
1198	GOBP_NEGATIVE_REGULATION_OF_BIOMINERALIZATION	38.6414
1199	GOBP_REGULATION_OF_CELL_MORPHOGENESIS_INVOLVED_IN_DIFFERENTIATION	38.62
1200	GOBP_NUCLEOTIDE_BINDING_DOMAIN_LEUCINE_RICH_REPEAT_CONTAINING_RECEPTOR_SIGNALING_PATHWAY	38.6104
1201	GOBP_MACROPINOCYTOSIS	38.5413
1202	GOBP_RESPONSE_TO_ACIDIC_PH	38.5333
1203	GOBP_REGULATION_OF_SYNAPSE_STRUCTURE_OR_ACTIVITY	38.3899
1204	GOBP_GLIAL_CELL_PROLIFERATION	38.3113
1205	GOBP_NEGATIVE_REGULATION_OF_AUTOPHAGOSOME_ASSEMBLY	38.303
1206	GOMF_PHOSPHATIDYLINOSITOL_3_PHOSPHATE_BINDING	38.2851
1207	GOBP_HINDBRAIN_MORPHOGENESIS	38.2544
1208	GOMF_CADHERIN_BINDING	38.2479
1209	GOBP_TETRAPYRROLE_METABOLIC_PROCESS	38.2299
1210	GOBP_INTERFERON_GAMMA_PRODUCTION	38.2274
1211	GOBP_NEGATIVE_REGULATION_OF_SYNAPTIC_TRANSMISSION	38.2109
1212	GOBP_CARDIAC_MUSCLE_CONTRACTION	38.1471
1213	GOBP_CARBOHYDRATE_METABOLIC_PROCESS	38.0945
1214	GOMF_GLYCOSAMINOGLYCAN_BINDING	38.0642
1215	GOBP_MORPHOGENESIS_OF_AN_EPITHELIUM	38.0529
1216	GOBP_HYALURONAN_METABOLIC_PROCESS	38.0283
1217	GOBP_REGULATION_OF_VOLTAGE_GATED_CALCIUM_CHANNEL_ACTIVITY	38.0008
1218	GOBP_PEPTIDE_ANTIGEN_ASSEMBLY_WITH_MHC_PROTEIN_COMPLEX	37.9893
1219	GOBP_MYELOID_CELL_HOMEOSTASIS	37.983
1220	GOBP_SYNAPSE_ORGANIZATION	37.9673
1221	GOBP_FOCAL_ADHESION_ASSEMBLY	37.9588
1222	GOBP_PLATELET_DERIVED_GROWTH_FACTOR_RECEPTOR_BETA_SIGNALING_PATHWAY	37.9442
1223	GOBP_POSITIVE_REGULATION_OF_PEPTIDYL_SERINE_PHOSPHORYLATION	37.8997
1224	GOBP_GASTRULATION	37.8723
1225	GOBP_SMALL_GTPASE_MEDIATED_SIGNAL_TRANSDUCTION	37.8428
1226	GOBP_CELL_PART_MORPHOGENESIS	37.8158
1227	GOBP_REGULATION_OF_NEURON_PROJECTION_DEVELOPMENT	37.7884
1228	GOBP_RESPONSE_TO_ALCOHOL	37.77
1229	GOBP_NEGATIVE_REGULATION_OF_TRANSFERASE_ACTIVITY	37.7639
1230	GOBP_NEGATIVE_REGULATION_OF_ANTIGEN_RECEPTOR_MEDIATED_SIGNALING_PATHWAY	37.6401
1231	GOBP_ANION_TRANSPORT	37.6373
1232	GOBP_RELEASE_OF_SEQUESTERED_CALCIUM_ION_INTO_CYTOSOL_BY_ENDOPLASMIC_RETICULUM	37.6156
1233	GOBP_NEGATIVE_REGULATION_OF_NEUROTRANSMITTER_TRANSPORT	37.6109
1234	GOBP_ENDOTHELIAL_CELL_PROLIFERATION	37.5857
1235	GOBP_NUCLEOTIDE_PHOSPHORYLATION	37.5809
1236	GOMF_MHC_CLASS_II_PROTEIN_COMPLEX_BINDING	37.5622
1237	GOBP_ER_OVERLOAD_RESPONSE	37.5588
1238	GOMF_OXIDOREDUCTASE_ACTIVITY_ACTING_ON_A_SULFUR_GROUP_OF_DONORS_NAD_P_AS_ACCEPTOR	37.5348
1239	GOBP_REGULATION_OF_TISSUE_REMODELING	37.5209
1240	GOBP_REGULATION_OF_NUCLEOTIDE_BINDING_OLIGOMERIZATION_DOMAIN_CONTAINING_SIGNALING_PATHWAY	37.5107
1241	GOBP_POSITIVE_REGULATION_OF_ACTIN_CYTOSKELETON_REORGANIZATION	37.5063
1242	GOBP_NEGATIVE_REGULATION_OF_INTERFERON_GAMMA_PRODUCTION	37.4819
1243	GOBP_NEGATIVE_REGULATION_OF_COAGULATION	37.464
1244	GOBP_POSITIVE_REGULATION_OF_NUCLEAR_DIVISION	37.4394
1245	GOBP_PLACENTA_BLOOD_VESSEL_DEVELOPMENT	37.4283
1246	GOBP_DEFENSE_RESPONSE_TO_BACTERIUM	37.3902
1247	GOBP_FOAM_CELL_DIFFERENTIATION	37.3651
1248	GOBP_REGULATION_OF_STRIATED_MUSCLE_CONTRACTION	37.3323
1249	GOMF_UBIQUITIN_LIKE_PROTEIN_LIGASE_BINDING	37.3218
1250	GOBP_SYNCYTIUM_FORMATION	37.3102
1251	GOBP_GLYCOSYL_COMPOUND_CATABOLIC_PROCESS	37.2931
1252	GOMF_PROTEIN_KINASE_C_BINDING	37.284
1253	GOBP_MEMBRANE_REPOLARIZATION_DURING_ACTION_POTENTIAL	37.2814
1254	GOBP_LEUKOCYTE_CELL_CELL_ADHESION	37.2723
1255	GOBP_RELEASE_OF_CYTOCHROME_C_FROM_MITOCHONDRIA	37.2689
1256	GOBP_CELLULAR_COMPONENT_MORPHOGENESIS	37.2538
1257	GOBP_REGULATION_OF_CARBOHYDRATE_BIOSYNTHETIC_PROCESS	37.2257
1258	GOBP_REGULATION_OF_CELLULAR_RESPONSE_TO_GROWTH_FACTOR_STIMULUS	37.2253
1259	GOBP_MONOVALENT_INORGANIC_CATION_HOMEOSTASIS	37.2233
1260	GOBP_POSITIVE_REGULATION_OF_INTERFERON_GAMMA_PRODUCTION	37.2194
1261	GOBP_REGULATION_OF_GLIAL_CELL_DIFFERENTIATION	37.1863
1262	GOBP_POSITIVE_REGULATION_OF_MACROAUTOPHAGY	37.1686
1263	GOBP_REGULATION_OF_BONE_MINERALIZATION	37.1557
1264	GOBP_POSITIVE_REGULATION_OF_INTRACELLULAR_TRANSPORT	37.1517
1265	GOBP_ANATOMICAL_STRUCTURE_MATURATION	37.1279
1266	GOBP_PEROXISOMAL_TRANSPORT	37.0656
1267	GOMF_MAP_KINASE_PHOSPHATASE_ACTIVITY	37.0408
1268	GOBP_AORTA_DEVELOPMENT	37.0272
1269	GOBP_POSITIVE_REGULATION_OF_RUFFLE_ASSEMBLY	37.0126
1270	GOBP_BEHAVIOR	37.0112
1271	GOBP_T_CELL_DIFFERENTIATION_INVOLVED_IN_IMMUNE_RESPONSE	36.9834
1272	GOBP_DIVALENT_INORGANIC_CATION_HOMEOSTASIS	36.9734
1273	GOBP_TRIGLYCERIDE_METABOLIC_PROCESS	36.9002
1274	GOBP_INSULIN_RECEPTOR_SIGNALING_PATHWAY	36.8687
1275	GOBP_DEVELOPMENTAL_PIGMENTATION	36.8107
1276	GOBP_TRNA_CATABOLIC_PROCESS	36.7351
1277	GOBP_RESPONSE_TO_CHEMOKINE	36.7086
1278	GOBP_POSITIVE_REGULATION_OF_CATABOLIC_PROCESS	36.6894
1279	GOBP_REGULATION_OF_INTRINSIC_APOPTOTIC_SIGNALING_PATHWAY	36.6867
1280	GOBP_ENDODERM_DEVELOPMENT	36.6493
1281	GOBP_POSITIVE_REGULATION_OF_OXIDATIVE_STRESS_INDUCED_CELL_DEATH	36.6355
1282	GOBP_REGULATION_OF_SPROUTING_ANGIOGENESIS	36.6274
1283	GOBP_REGULATION_OF_CARBOHYDRATE_METABOLIC_PROCESS	36.5103
1284	GOBP_RESPONSE_TO_LEAD_ION	36.4774
1285	GOBP_CELLULAR_RESPONSE_TO_HEAT	36.4678
1286	GOBP_POSITIVE_REGULATION_OF_CELL_ACTIVATION	36.4624
1287	GOMF_EXONUCLEASE_ACTIVITY	36.4403
1288	GOBP_GMP_BIOSYNTHETIC_PROCESS	36.3898
1289	GOMF_MISMATCH_REPAIR_COMPLEX_BINDING	36.3467
1290	GOBP_PROTEIN_TARGETING_TO_MEMBRANE	36.3397
1291	GOBP_POSITIVE_REGULATION_OF_PROTEIN_DEPHOSPHORYLATION	36.3322
1292	GOBP_RESPONSE_TO_ANTIBIOTIC	36.242
1293	GOBP_REGULATION_OF_MEMBRANE_INVAGINATION	36.2331
1294	GOBP_CELLULAR_ANION_HOMEOSTASIS	36.2307
1295	GOBP_ESTABLISHMENT_OF_PROTEIN_LOCALIZATION_TO_PLASMA_MEMBRANE	36.1873
1296	GOMF_ATP_DEPENDENT_ACTIVITY_ACTING_ON_DNA	36.1804
1297	GOBP_REGULATION_OF_CARDIAC_MUSCLE_CONTRACTION_BY_REGULATION_OF_THE_RELEASE_OF_SEQUESTERED_CALCIUM_ION	36.1762
1298	GOBP_CLATHRIN_DEPENDENT_ENDOCYTOSIS	36.1725
1299	GOBP_ESTABLISHMENT_OF_PROTEIN_LOCALIZATION_TO_MEMBRANE	36.1596
1300	GOBP_PYRUVATE_METABOLIC_PROCESS	36.1344
1301	GOBP_NEGATIVE_REGULATION_OF_GLIOGENESIS	36.1042
1302	GOBP_REGULATION_OF_ACTION_POTENTIAL	36.0975
1303	GOBP_NEGATIVE_REGULATION_OF_MEMBRANE_PERMEABILITY	36.0538
1304	GOBP_GOLGI_VESICLE_TRANSPORT	36.041
1305	GOBP_NEGATIVE_REGULATION_OF_PRODUCTION_OF_MOLECULAR_MEDIATOR_OF_IMMUNE_RESPONSE	36.0402
1306	GOBP_NEGATIVE_REGULATION_OF_PROTEIN_TYROSINE_KINASE_ACTIVITY	36.0047
1307	GOMF_CHOLESTEROL_BINDING	36.0012
1308	GOBP_POSITIVE_REGULATION_OF_INTERLEUKIN_10_PRODUCTION	35.9918
1309	GOBP_PEPTIDYL_THREONINE_DEPHOSPHORYLATION	35.9719
1310	GOBP_FILOPODIUM_ASSEMBLY	35.9347
1311	GOBP_DNA_REPLICATION_INITIATION	35.8959
1312	GOBP_EXPORT_ACROSS_PLASMA_MEMBRANE	35.8929
1313	GOBP_PLATELET_MORPHOGENESIS	35.8798
1314	GOBP_POSITIVE_REGULATION_OF_REACTIVE_OXYGEN_SPECIES_BIOSYNTHETIC_PROCESS	35.8435
1315	GOBP_SYNAPTIC_TRANSMISSION_GLUTAMATERGIC	35.788
1316	GOBP_NEGATIVE_REGULATION_OF_LIPID_STORAGE	35.7798
1317	GOBP_CELL_COMMUNICATION_BY_ELECTRICAL_COUPLING_INVOLVED_IN_CARDIAC_CONDUCTION	35.7768
1318	GOMF_LIGASE_ACTIVITY_FORMING_CARBON_OXYGEN_BONDS	35.7697
1319	GOMF_SH3_DOMAIN_BINDING	35.7674
1320	GOBP_ACTIVATION_OF_CYSTEINE_TYPE_ENDOPEPTIDASE_ACTIVITY_INVOLVED_IN_APOPTOTIC_PROCESS	35.7479
1321	GOBP_STRESS_FIBER_ASSEMBLY	35.7466
1322	GOBP_SPHINGOID_METABOLIC_PROCESS	35.7361
1323	GOMF_JUN_KINASE_KINASE_KINASE_ACTIVITY	35.724
1324	GOBP_REGULATION_OF_NEUROGENESIS	35.6952
1325	GOBP_CELL_COMMUNICATION_INVOLVED_IN_CARDIAC_CONDUCTION	35.6499
1326	GOMF_ANION_CHANNEL_ACTIVITY	35.6443
1327	GOBP_MITOCHONDRIAL_DNA_REPLICATION	35.6427
1328	GOBP_NEGATIVE_REGULATION_OF_RELEASE_OF_CYTOCHROME_C_FROM_MITOCHONDRIA	35.6183
1329	GOBP_SPERM_AXONEME_ASSEMBLY	35.6116
1330	GOBP_SPERM_FLAGELLUM_ASSEMBLY	35.6116
1331	GOBP_CLEAVAGE_INVOLVED_IN_RRNA_PROCESSING	35.6019
1332	GOMF_PATTERN_RECOGNITION_RECEPTOR_ACTIVITY	35.5716
1333	GOBP_DENDRITIC_CELL_MIGRATION	35.5673
1334	GOMF_TOLL_LIKE_RECEPTOR_BINDING	35.5661
1335	GOBP_NEGATIVE_REGULATION_OF_CELL_KILLING	35.5611
1336	GOBP_POSITIVE_REGULATION_OF_RELEASE_OF_CYTOCHROME_C_FROM_MITOCHONDRIA	35.4915
1337	GOBP_PYROPTOSIS	35.4805
1338	GOBP_ESTABLISHMENT_OF_ENDOTHELIAL_INTESTINAL_BARRIER	35.4766
1339	GOBP_POSITIVE_REGULATION_OF_STRESS_FIBER_ASSEMBLY	35.435
1340	GOBP_SKELETAL_MUSCLE_CELL_DIFFERENTIATION	35.4339
1341	GOBP_NEGATIVE_REGULATION_OF_ALPHA_BETA_T_CELL_ACTIVATION	35.3963
1342	GOBP_CELLULAR_COPPER_ION_HOMEOSTASIS	35.3955
1343	GOBP_POSITIVE_REGULATION_OF_ENDOTHELIAL_CELL_MIGRATION	35.3718
1344	GOBP_POSITIVE_REGULATION_OF_LYMPHOCYTE_CHEMOTAXIS	35.3538
1345	GOBP_ORGANIC_HYDROXY_COMPOUND_METABOLIC_PROCESS	35.3418
1346	GOBP_VIRAL_LIFE_CYCLE	35.3333
1347	GOBP_POSITIVE_REGULATION_OF_PHOSPHOPROTEIN_PHOSPHATASE_ACTIVITY	35.3232
1348	GOBP_NEGATIVE_REGULATION_OF_RECEPTOR_SIGNALING_PATHWAY_VIA_JAK_STAT	35.2998
1349	GOBP_ACTIN_MEDIATED_CELL_CONTRACTION	35.2987
1350	GOBP_SMOOTH_MUSCLE_CELL_APOPTOTIC_PROCESS	35.2898
1351	GOBP_REGULATION_OF_RNA_POLYMERASE_II_REGULATORY_REGION_SEQUENCE_SPECIFIC_DNA_BINDING	35.2748
1352	GOBP_MICROVILLUS_ORGANIZATION	35.2358
1353	GOBP_INOSITOL_PHOSPHATE_METABOLIC_PROCESS	35.1927
1354	GOBP_MYELOID_DENDRITIC_CELL_ACTIVATION	35.1689
1355	GOBP_MULTICELLULAR_ORGANISMAL_HOMEOSTASIS	35.1469
1356	GOBP_ADHERENS_JUNCTION_ORGANIZATION	35.1232
1357	GOBP_SIGNAL_TRANSDUCTION_IN_ABSENCE_OF_LIGAND	35.1161
1358	GOBP_ION_TRANSMEMBRANE_TRANSPORT	35.1144
1359	GOBP_TYPE_I_INTERFERON_PRODUCTION	35.073
1360	GOBP_REGULATION_OF_PLASMA_LIPOPROTEIN_PARTICLE_LEVELS	34.9938
1361	GOBP_CD8_POSITIVE_ALPHA_BETA_T_CELL_ACTIVATION	34.9914
1362	GOBP_REGULATION_OF_PROTEIN_CONTAINING_COMPLEX_DISASSEMBLY	34.9793
1363	GOBP_T_HELPER_1_TYPE_IMMUNE_RESPONSE	34.9765
1364	GOBP_GLYCEROPHOSPHOLIPID_CATABOLIC_PROCESS	34.967
1365	GOBP_NEGATIVE_REGULATION_OF_COLD_INDUCED_THERMOGENESIS	34.9633
1366	GOBP_TELENCEPHALON_GLIAL_CELL_MIGRATION	34.918
1367	GOBP_ARTERY_DEVELOPMENT	34.911
1368	GOBP_AXON_EXTENSION	34.8942
1369	GOMF_GDP_DISSOCIATION_INHIBITOR_ACTIVITY	34.8858
1370	GOBP_POSITIVE_REGULATION_OF_EXTRINSIC_APOPTOTIC_SIGNALING_PATHWAY	34.848
1371	GOBP_RECEPTOR_RECYCLING	34.7932
1372	GOBP_GLOMERULAR_EPITHELIAL_CELL_DIFFERENTIATION	34.7026
1373	GOBP_REGULATION_OF_NEUTROPHIL_CHEMOTAXIS	34.6903
1374	GOBP_POSITIVE_REGULATION_OF_LONG_TERM_SYNAPTIC_POTENTIATION	34.679
1375	GOBP_REGULATION_OF_POSTSYNAPTIC_MEMBRANE_NEUROTRANSMITTER_RECEPTOR_LEVELS	34.678
1376	GOBP_REGULATION_OF_EXTRACELLULAR_MATRIX_ORGANIZATION	34.6667
1377	GOMF_PHOSPHATIDYLINOSITOL_4_5_BISPHOSPHATE_BINDING	34.6589
1378	GOBP_OLIGODENDROCYTE_DIFFERENTIATION	34.6544
1379	GOBP_RESPONSE_TO_CALCIUM_ION	34.641
1380	GOBP_PHOSPHOLIPID_CATABOLIC_PROCESS	34.6259
1381	GOBP_KERATINOCYTE_DIFFERENTIATION	34.6245
1382	GOBP_POSITIVE_REGULATION_OF_CELL_DIVISION	34.6149
1383	GOBP_MULTICELLULAR_ORGANISM_REPRODUCTION	34.6108
1384	GOBP_INOSITOL_LIPID_MEDIATED_SIGNALING	34.5785
1385	GOBP_REGULATION_OF_ATP_METABOLIC_PROCESS	34.4698
1386	GOBP_REGULATION_OF_SYNCYTIUM_FORMATION_BY_PLASMA_MEMBRANE_FUSION	34.468
1387	GOMF_OXIDOREDUCTASE_ACTIVITY_ACTING_ON_THE_CH_CH_GROUP_OF_DONORS_WITH_A_FLAVIN_AS_ACCEPTOR	34.4076
1388	GOBP_CELLULAR_RESPONSE_TO_EXTRACELLULAR_STIMULUS	34.3966
1389	GOBP_RAS_PROTEIN_SIGNAL_TRANSDUCTION	34.3337
1390	GOBP_NEURON_CELLULAR_HOMEOSTASIS	34.3077
1391	GOBP_REGULATION_OF_FATTY_ACID_BIOSYNTHETIC_PROCESS	34.2926
1392	GOBP_FATTY_ACID_BIOSYNTHETIC_PROCESS	34.2551
1393	GOBP_NEGATIVE_REGULATION_OF_SUPRAMOLECULAR_FIBER_ORGANIZATION	34.2192
1394	GOBP_NEGATIVE_REGULATION_OF_LYMPHOCYTE_DIFFERENTIATION	34.1773
1395	GOBP_REGULATION_OF_ACTIN_NUCLEATION	34.1689
1396	GOBP_ERYTHROCYTE_HOMEOSTASIS	34.1457
1397	GOBP_DIOL_METABOLIC_PROCESS	34.1288
1398	GOBP_GMP_METABOLIC_PROCESS	34.1069
1399	GOMF_PHOSPHOPROTEIN_PHOSPHATASE_ACTIVITY	34.0518
1400	GOBP_CELLULAR_CARBOHYDRATE_CATABOLIC_PROCESS	34.0499
1401	GOBP_POSITIVE_REGULATION_OF_APOPTOTIC_SIGNALING_PATHWAY	34.0215
1402	GOBP_ENDOTHELIAL_CELL_APOPTOTIC_PROCESS	33.9943
1403	GOBP_ENDOCRINE_SYSTEM_DEVELOPMENT	33.9712
1404	GOBP_POLYAMINE_BIOSYNTHETIC_PROCESS	33.964
1405	GOBP_POSITIVE_REGULATION_OF_COLD_INDUCED_THERMOGENESIS	33.8861
1406	GOBP_NEGATIVE_REGULATION_OF_VASCULATURE_DEVELOPMENT	33.8805
1407	GOMF_CHEMOKINE_RECEPTOR_BINDING	33.8451
1408	GOBP_AMINOGLYCAN_BIOSYNTHETIC_PROCESS	33.8271
1409	GOBP_POSITIVE_REGULATION_OF_PROTEASOMAL_UBIQUITIN_DEPENDENT_PROTEIN_CATABOLIC_PROCESS	33.8179
1410	GOBP_NUCLEAR_ENVELOPE_ORGANIZATION	33.7941
1411	GOMF_PHOSPHATIDYLINOSITOL_5_PHOSPHATE_BINDING	33.794
1412	GOBP_SECONDARY_PALATE_DEVELOPMENT	33.7932
1413	GOBP_MONOCARBOXYLIC_ACID_BIOSYNTHETIC_PROCESS	33.7822
1414	GOBP_HOMEOSTASIS_OF_NUMBER_OF_CELLS	33.7804
1415	GOBP_NEGATIVE_REGULATION_OF_CELL_PROJECTION_ORGANIZATION	33.7603
1416	GOBP_RUFFLE_ORGANIZATION	33.7423
1417	GOBP_CERAMIDE_BIOSYNTHETIC_PROCESS	33.7404
1418	GOBP_REGULATION_OF_ARP2_3_COMPLEX_MEDIATED_ACTIN_NUCLEATION	33.7364
1419	GOBP_CELL_CELL_JUNCTION_ORGANIZATION	33.7144
1420	GOMF_LYSOPHOSPHOLIPID_ACYLTRANSFERASE_ACTIVITY	33.6889
1421	GOBP_AXON_ENSHEATHMENT_IN_CENTRAL_NERVOUS_SYSTEM	33.6773
1422	GOBP_REGULATION_OF_T_CELL_DIFFERENTIATION_IN_THYMUS	33.6434
1423	GOBP_CELL_DEATH_IN_RESPONSE_TO_OXIDATIVE_STRESS	33.626
1424	GOBP_CHEMOKINE_C_X_C_MOTIF_LIGAND_2_PRODUCTION	33.6018
1425	GOBP_POSITIVE_REGULATION_OF_LIPASE_ACTIVITY	33.5826
1426	GOBP_SPHINGOLIPID_BIOSYNTHETIC_PROCESS	33.5766
1427	GOBP_REGULATION_OF_PLATELET_DERIVED_GROWTH_FACTOR_RECEPTOR_SIGNALING_PATHWAY	33.5458
1428	GOBP_BONE_REMODELING	33.5353
1429	GOBP_NEGATIVE_REGULATION_OF_RESPONSE_TO_BIOTIC_STIMULUS	33.5197
1430	GOBP_POSITIVE_REGULATION_OF_CELL_PROJECTION_ORGANIZATION	33.4704
1431	GOBP_REGULATION_OF_NATURAL_KILLER_CELL_ACTIVATION	33.4544
1432	GOMF_SYNTAXIN_1_BINDING	33.4238
1433	GOBP_REGULATION_OF_CELL_MATRIX_ADHESION	33.4236
1434	GOBP_EXTRACELLULAR_MATRIX_DISASSEMBLY	33.4202
1435	GOBP_HEPATICOBILIARY_SYSTEM_DEVELOPMENT	33.3964
1436	GOBP_GPI_ANCHOR_METABOLIC_PROCESS	33.3841
1437	GOBP_NEGATIVE_REGULATION_OF_T_CELL_APOPTOTIC_PROCESS	33.3671
1438	GOBP_POSITIVE_REGULATION_OF_NUCLEOTIDE_METABOLIC_PROCESS	33.3609
1439	GOBP_PEPTIDYL_THREONINE_MODIFICATION	33.3512
1440	GOBP_RESPONSE_TO_DEXAMETHASONE	33.3497
1441	GOBP_MICROVILLUS_ASSEMBLY	33.3324
1442	GOBP_CELL_JUNCTION_ASSEMBLY	33.3208
1443	GOBP_REGULATION_OF_RELEASE_OF_SEQUESTERED_CALCIUM_ION_INTO_CYTOSOL	33.3039
1444	GOBP_OSTEOBLAST_DIFFERENTIATION	33.2714
1445	GOBP_POTASSIUM_ION_TRANSPORT	33.2404
1446	GOBP_TRANSFORMING_GROWTH_FACTOR_BETA_PRODUCTION	33.237
1447	GOBP_INTRINSIC_APOPTOTIC_SIGNALING_PATHWAY_IN_RESPONSE_TO_DNA_DAMAGE	33.2292
1448	GOBP_NEGATIVE_REGULATION_OF_EPITHELIAL_CELL_DIFFERENTIATION	33.2087
1449	GOBP_POSITIVE_REGULATION_OF_ALCOHOL_BIOSYNTHETIC_PROCESS	33.1742
1450	GOBP_PIGMENTATION	33.17
1451	GOBP_CORTICOSTEROID_RECEPTOR_SIGNALING_PATHWAY	33.1542
1452	GOMF_NUCLEAR_GLUCOCORTICOID_RECEPTOR_BINDING	33.1503
1453	GOMF_NADPLUS_NUCLEOSIDASE_ACTIVITY	33.1124
1454	GOBP_LIPID_LOCALIZATION	33.0959
1455	GOBP_REGULATION_OF_INFLAMMATORY_RESPONSE_TO_ANTIGENIC_STIMULUS	33.0924
1456	GOBP_CELL_MATRIX_ADHESION	33.0854
1457	GOBP_ADP_METABOLIC_PROCESS	33.0731
1458	GOBP_NEGATIVE_REGULATION_OF_MYOBLAST_DIFFERENTIATION	33.0553
1459	GOBP_POSITIVE_REGULATION_OF_PROTEIN_EXPORT_FROM_NUCLEUS	33.0298
1460	GOBP_CELLULAR_RESPONSE_TO_NUTRIENT	33.0233
1461	GOBP_POSITIVE_REGULATION_OF_CHROMATIN_ORGANIZATION	33.0156
1462	GOBP_REGULATION_OF_RUFFLE_ASSEMBLY	32.9916
1463	GOBP_NEGATIVE_REGULATION_OF_NATURAL_KILLER_CELL_MEDIATED_IMMUNITY	32.9911
1464	GOBP_POSITIVE_REGULATION_OF_BONE_MINERALIZATION	32.9901
1465	GOBP_ORGAN_GROWTH	32.9749
1466	GOBP_POSITIVE_REGULATION_OF_PROTEIN_MATURATION	32.947
1467	GOBP_REGULATION_OF_RESPONSE_TO_OXIDATIVE_STRESS	32.9243
1468	GOBP_SMALL_MOLECULE_BIOSYNTHETIC_PROCESS	32.9235
1469	GOBP_MESENCHYMAL_CELL_DIFFERENTIATION	32.9086
1470	GOBP_POSITIVE_REGULATION_OF_IMMUNE_RESPONSE	32.9084
1471	GOBP_CYTOSKELETON_DEPENDENT_CYTOKINESIS	32.8948
1472	GOBP_AMP_METABOLIC_PROCESS	32.8699
1473	GOBP_MODIFICATION_OF_SYNAPTIC_STRUCTURE	32.8569
1474	GOBP_RESPONSE_TO_HYDROPEROXIDE	32.7874
1475	GOBP_CELLULAR_RESPONSE_TO_FLUID_SHEAR_STRESS	32.7824
1476	GOMF_INSULIN_LIKE_GROWTH_FACTOR_RECEPTOR_BINDING	32.7353
1477	GOBP_POSITIVE_REGULATION_OF_MITOCHONDRIAL_TRANSLATION	32.716
1478	GOBP_CHONDROCYTE_DIFFERENTIATION	32.6464
1479	GOBP_REGULATION_OF_T_CELL_MEDIATED_CYTOTOXICITY	32.5803
1480	GOBP_ESTABLISHMENT_OR_MAINTENANCE_OF_BIPOLAR_CELL_POLARITY	32.574
1481	GOBP_REGULATION_OF_PH	32.568
1482	GOBP_REGULATION_OF_EPITHELIAL_CELL_DIFFERENTIATION	32.5601
1483	GOBP_LYTIC_VACUOLE_ORGANIZATION	32.5571
1484	GOMF_CELL_CELL_ADHESION_MEDIATOR_ACTIVITY	32.5414
1485	GOBP_DENDRITE_DEVELOPMENT	32.5343
1486	GOBP_REGULATION_OF_CALCINEURIN_MEDIATED_SIGNALING	32.4736
1487	GOBP_RESPONSE_TO_TRANSFORMING_GROWTH_FACTOR_BETA	32.4704
1488	GOBP_REGULATION_OF_NERVOUS_SYSTEM_DEVELOPMENT	32.4459
1489	GOBP_PROTEIN_TARGETING	32.4201
1490	GOBP_REGULATION_OF_OSTEOBLAST_DIFFERENTIATION	32.3943
1491	GOBP_REGULATION_OF_ACUTE_INFLAMMATORY_RESPONSE	32.3839
1492	GOBP_NEGATIVE_REGULATION_OF_OSSIFICATION	32.2939
1493	GOBP_RESPONSE_TO_MINERALOCORTICOID	32.2746
1494	GOBP_POSITIVE_REGULATION_OF_CATION_CHANNEL_ACTIVITY	32.272
1495	GOBP_REGULATION_OF_OXIDOREDUCTASE_ACTIVITY	32.2603
1496	GOBP_GLYCOPROTEIN_METABOLIC_PROCESS	32.2503
1497	GOBP_TOLL_LIKE_RECEPTOR_9_SIGNALING_PATHWAY	32.2171
1498	GOBP_GLYCOSYLCERAMIDE_METABOLIC_PROCESS	32.2039
1499	GOBP_NEGATIVE_REGULATION_OF_CELL_DIFFERENTIATION	32.1964
1500	GOBP_CD4_POSITIVE_ALPHA_BETA_T_CELL_DIFFERENTIATION	32.1256
1501	GOBP_CELLULAR_RESPONSE_TO_CALCIUM_ION	32.1121
1502	GOBP_RNA_PHOSPHODIESTER_BOND_HYDROLYSIS	32.0831
1503	GOBP_HETEROTYPIC_CELL_CELL_ADHESION	32.0684
1504	GOBP_AXON_DEVELOPMENT	32.0583
1505	GOBP_POSITIVE_REGULATION_OF_T_HELPER_1_TYPE_IMMUNE_RESPONSE	32.0238
1506	GOBP_NATURAL_KILLER_CELL_MEDIATED_IMMUNITY	31.9983
1507	GOMF_PSEUDOURIDINE_SYNTHASE_ACTIVITY	31.9973
1508	GOBP_POSITIVE_REGULATION_OF_ORGANELLE_ORGANIZATION	31.9939
1509	GOBP_REGULATION_OF_TRANSCRIPTION_INVOLVED_IN_G1_S_TRANSITION_OF_MITOTIC_CELL_CYCLE	31.9925
1510	GOBP_CARTILAGE_DEVELOPMENT	31.9745
1511	GOBP_AXONAL_TRANSPORT_OF_MITOCHONDRION	31.9647
1512	GOMF_PROTEIN_PHOSPHATASE_BINDING	31.956
1513	GOBP_RECEPTOR_METABOLIC_PROCESS	31.9542
1514	GOBP_COLLAGEN_BIOSYNTHETIC_PROCESS	31.9456
1515	GOBP_REGULATION_OF_NERVOUS_SYSTEM_PROCESS	31.9446
1516	GOBP_REGULATION_OF_CHROMATIN_ORGANIZATION	31.9353
1517	GOBP_ER_NUCLEUS_SIGNALING_PATHWAY	31.9234
1518	GOBP_EMBRYONIC_MORPHOGENESIS	31.9129
1519	GOBP_NEGATIVE_REGULATION_OF_CALCIUM_ION_TRANSPORT	31.8927
1520	GOBP_LIPID_STORAGE	31.8921
1521	GOBP_REGULATION_OF_PROTEIN_BINDING	31.8351
1522	GOMF_ACYLGLYCEROL_O_ACYLTRANSFERASE_ACTIVITY	31.8197
1523	GOBP_NEGATIVE_REGULATION_OF_INTRACELLULAR_TRANSPORT	31.7741
1524	GOBP_CEREBELLAR_CORTEX_DEVELOPMENT	31.7556
1525	GOBP_COLLAGEN_FIBRIL_ORGANIZATION	31.7455
1526	GOMF_ACETYLGALACTOSAMINYLTRANSFERASE_ACTIVITY	31.7221
1527	GOBP_NEGATIVE_REGULATION_OF_CELL_MATRIX_ADHESION	31.6864
1528	GOBP_RESPONSE_TO_RADIATION	31.684
1529	GOBP_ACIDIC_AMINO_ACID_TRANSPORT	31.6637
1530	GOBP_REGULATION_OF_PROTEIN_MODIFICATION_BY_SMALL_PROTEIN_CONJUGATION_OR_REMOVAL	31.6457
1531	GOMF_DNA_DAMAGE_SENSOR_ACTIVITY	31.5982
1532	GOBP_POSITIVE_REGULATION_OF_VASCULAR_ASSOCIATED_SMOOTH_MUSCLE_CELL_PROLIFERATION	31.5932
1533	GOBP_CELL_GROWTH	31.537
1534	GOBP_NEGATIVE_REGULATION_OF_CELL_SUBSTRATE_ADHESION	31.4724
1535	GOMF_TAU_PROTEIN_KINASE_ACTIVITY	31.4597
1536	GOBP_REGULATION_OF_ADENYLATE_CYCLASE_ACTIVITY	31.4479
1537	GOBP_RESPONSE_TO_ETHANOL	31.4453
1538	GOBP_SYNAPTIC_VESICLE_MEMBRANE_ORGANIZATION	31.4231
1539	GOBP_SNRNA_PROCESSING	31.3985
1540	GOBP_CYTOKINESIS	31.3953
1541	GOBP_DEVELOPMENTAL_PROCESS_INVOLVED_IN_REPRODUCTION	31.3798
1542	GOBP_CARDIAC_VENTRICLE_DEVELOPMENT	31.3332
1543	GOBP_VIRAL_PROCESS	31.3118
1544	GOBP_NEGATIVE_REGULATION_OF_WOUND_HEALING	31.286
1545	GOBP_REGULATION_OF_SMALL_MOLECULE_METABOLIC_PROCESS	31.2803
1546	GOBP_REGULATION_OF_CELL_SIZE	31.2042
1547	GOBP_T_CELL_MEDIATED_CYTOTOXICITY	31.1967
1548	GOMF_SMALL_MOLECULE_SENSOR_ACTIVITY	31.1937
1549	GOBP_REGULATION_OF_RECEPTOR_RECYCLING	31.1741
1550	GOBP_CELLULAR_RESPONSE_TO_ALCOHOL	31.1738
1551	GOBP_MAINTENANCE_OF_PROTEIN_LOCATION	31.1524
1552	GOBP_ANTIGEN_PROCESSING_AND_PRESENTATION_OF_EXOGENOUS_PEPTIDE_ANTIGEN	31.1001
1553	GOMF_STRUCTURAL_CONSTITUENT_OF_CYTOSKELETON	31.0891
1554	GOBP_ACTIVATION_OF_PROTEIN_KINASE_B_ACTIVITY	31.0712
1555	GOBP_NEGATIVE_REGULATION_OF_B_CELL_ACTIVATION	31.0653
1556	GOMF_C_ACYLTRANSFERASE_ACTIVITY	31.0468
1557	GOMF_METAL_CLUSTER_BINDING	31.0291
1558	GOBP_PLATELET_AGGREGATION	30.9944
1559	GOBP_CELL_DIFFERENTIATION_INVOLVED_IN_KIDNEY_DEVELOPMENT	30.9928
1560	GOBP_PROTEIN_DEPOLYMERIZATION	30.9628
1561	GOBP_REGULATION_OF_CELLULAR_EXTRAVASATION	30.9484
1562	GOBP_RESPONSE_TO_VIRUS	30.8984
1563	GOMF_MANNOSE_BINDING	30.8936
1564	GOBP_REGULATION_OF_LEUKOCYTE_MEDIATED_CYTOTOXICITY	30.8922
1565	GOMF_MOLECULAR_ADAPTOR_ACTIVITY	30.8627
1566	GOBP_PLATELET_ACTIVATION	30.8369
1567	GOBP_POSITIVE_REGULATION_OF_PATTERN_RECOGNITION_RECEPTOR_SIGNALING_PATHWAY	30.7986
1568	GOBP_NUCLEAR_TRANSCRIBED_MRNA_CATABOLIC_PROCESS_EXONUCLEOLYTIC_3_5	30.7744
1569	GOBP_CARDIAC_CHAMBER_MORPHOGENESIS	30.7382
1570	GOMF_ENDONUCLEASE_ACTIVITY_ACTIVE_WITH_EITHER_RIBO_OR_DEOXYRIBONUCLEIC_ACIDS_AND_PRODUCING_5_PHOSPHOMONOESTERS	30.7132
1571	GOBP_REGULATION_OF_SYSTEMIC_ARTERIAL_BLOOD_PRESSURE	30.7055
1572	GOBP_REACTIVE_OXYGEN_SPECIES_BIOSYNTHETIC_PROCESS	30.665
1573	GOBP_POSITIVE_REGULATION_OF_CELL_CELL_ADHESION	30.5903
1574	GOBP_REGULATION_OF_PHOSPHOLIPASE_ACTIVITY	30.5895
1575	GOBP_POSITIVE_REGULATION_OF_LIPID_METABOLIC_PROCESS	30.5878
1576	GOBP_REGULATION_OF_RESPONSE_TO_TUMOR_CELL	30.564
1577	GOBP_PYRAMIDAL_NEURON_DIFFERENTIATION	30.5422
1578	GOBP_CELL_CELL_JUNCTION_ASSEMBLY	30.5336
1579	GOBP_CELLULAR_RESPONSE_TO_HYDROGEN_PEROXIDE	30.5196
1580	GOBP_NEGATIVE_REGULATION_OF_TRANSMEMBRANE_RECEPTOR_PROTEIN_SERINE_THREONINE_KINASE_SIGNALING_PATHWAY	30.4977
1581	GOBP_POSITIVE_REGULATION_OF_MAST_CELL_ACTIVATION	30.4852
1582	GOBP_PROTEIN_LOCALIZATION_TO_ENDOPLASMIC_RETICULUM	30.4767
1583	GOBP_CHAPERONE_COFACTOR_DEPENDENT_PROTEIN_REFOLDING	30.4499
1584	GOBP_REGULATION_OF_ORGAN_GROWTH	30.4431
1585	GOBP_REGULATION_OF_GRANULOCYTE_CHEMOTAXIS	30.4035
1586	GOBP_POSITIVE_REGULATION_OF_CARBOHYDRATE_METABOLIC_PROCESS	30.3767
1587	GOBP_POSITIVE_REGULATION_OF_NATURAL_KILLER_CELL_ACTIVATION	30.3528
1588	GOMF_MYOSIN_V_BINDING	30.3447
1589	GOBP_HEART_GROWTH	30.3424
1590	GOBP_SODIUM_ION_HOMEOSTASIS	30.3024
1591	GOBP_RESPONSE_TO_FATTY_ACID	30.2718
1592	GOBP_INNER_EAR_AUDITORY_RECEPTOR_CELL_DIFFERENTIATION	30.2685
1593	GOBP_ENDOCRINE_PROCESS	30.2635
1594	GOBP_NEGATIVE_REGULATION_OF_BLOOD_CIRCULATION	30.2505
1595	GOMF_LIPASE_ACTIVITY	30.2379
1596	GOBP_SPHINGOMYELIN_BIOSYNTHETIC_PROCESS	30.2158
1597	GOBP_REGULATION_OF_ENDOSOME_SIZE	30.2084
1598	GOBP_NEGATIVE_REGULATION_OF_LIPID_LOCALIZATION	30.2032
1599	GOBP_INTERLEUKIN_10_PRODUCTION	30.2005
1600	GOBP_REGULATION_OF_PEPTIDYL_SERINE_PHOSPHORYLATION	30.1402
1601	GOMF_IMMUNOGLOBULIN_BINDING	30.1034
1602	GOBP_CYTOSKELETON_DEPENDENT_INTRACELLULAR_TRANSPORT	30.103
1603	GOBP_NEGATIVE_REGULATION_OF_BINDING	30.0971
1604	GOMF_PROTEIN_KINASE_A_CATALYTIC_SUBUNIT_BINDING	30.085
1605	GOBP_REGULATION_OF_TRANSMEMBRANE_RECEPTOR_PROTEIN_SERINE_THREONINE_KINASE_SIGNALING_PATHWAY	30.0816
1606	GOBP_SCHWANN_CELL_DEVELOPMENT	30.0647
1607	GOBP_REGULATION_OF_NUCLEOTIDE_METABOLIC_PROCESS	30.058
1608	GOBP_MAINTENANCE_OF_BLOOD_BRAIN_BARRIER	30.0536
1609	GOBP_RENAL_SYSTEM_VASCULATURE_DEVELOPMENT	30.035
1610	GOBP_REGULATION_OF_GLIOGENESIS	30.0256
1611	GOBP_LEUKOTRIENE_METABOLIC_PROCESS	30.0254
1612	GOBP_BONE_RESORPTION	30.0174
1613	GOBP_ENDOPLASMIC_RETICULUM_MEMBRANE_ORGANIZATION	29.9901
1614	GOBP_EMBRYONIC_PLACENTA_DEVELOPMENT	29.9728
1615	GOBP_TRNA_WOBBLE_BASE_MODIFICATION	29.9577
1616	GOBP_POSITIVE_REGULATION_OF_MUSCLE_CELL_DIFFERENTIATION	29.9295
1617	GOMF_DNA_REPLICATION_ORIGIN_BINDING	29.9159
1618	GOBP_POSITIVE_REGULATION_OF_CELL_MORPHOGENESIS_INVOLVED_IN_DIFFERENTIATION	29.9009
1619	GOBP_CELLULAR_PIGMENTATION	29.8884
1620	GOBP_POSITIVE_REGULATION_OF_SYNCYTIUM_FORMATION_BY_PLASMA_MEMBRANE_FUSION	29.8633
1621	GOBP_NEGATIVE_REGULATION_OF_SMOOTH_MUSCLE_CELL_PROLIFERATION	29.8523
1622	GOBP_REGULATION_OF_PRODUCTION_OF_SMALL_RNA_INVOLVED_IN_GENE_SILENCING_BY_RNA	29.8441
1623	GOBP_NEURAL_CREST_CELL_DIFFERENTIATION	29.8435
1624	GOMF_DEATH_RECEPTOR_BINDING	29.8283
1625	GOBP_RESPONSE_TO_OSMOTIC_STRESS	29.8239
1626	GOBP_NEGATIVE_REGULATION_OF_EPITHELIAL_CELL_APOPTOTIC_PROCESS	29.8146
1627	GOBP_CELLULAR_RESPONSE_TO_STARVATION	29.753
1628	GOBP_NATURAL_KILLER_CELL_ACTIVATION	29.7267
1629	GOBP_POSITIVE_REGULATION_OF_CELLULAR_CATABOLIC_PROCESS	29.7192
1630	GOBP_ETHER_BIOSYNTHETIC_PROCESS	29.7094
1631	GOBP_RESPONSE_TO_STARVATION	29.6882
1632	GOMF_EXOGENOUS_PROTEIN_BINDING	29.6862
1633	GOBP_POSITIVE_REGULATION_OF_ALPHA_BETA_T_CELL_ACTIVATION	29.6793
1634	GOBP_POLYSACCHARIDE_BIOSYNTHETIC_PROCESS	29.6667
1635	GOBP_NEGATIVE_REGULATION_OF_ESTABLISHMENT_OF_PROTEIN_LOCALIZATION	29.6459
1636	GOBP_NEGATIVE_REGULATION_OF_T_CELL_MEDIATED_IMMUNITY	29.5947
1637	GOBP_POSITIVE_REGULATION_OF_SODIUM_ION_TRANSPORT	29.5934
1638	GOBP_CARDIAC_CELL_DEVELOPMENT	29.5768
1639	GOBP_REGULATION_OF_MITOCHONDRIAL_OUTER_MEMBRANE_PERMEABILIZATION_INVOLVED_IN_APOPTOTIC_SIGNALING_PATHWAY	29.5559
1640	GOMF_MAP_KINASE_KINASE_KINASE_ACTIVITY	29.5547
1641	GOBP_NEGATIVE_REGULATION_OF_PROTEIN_BINDING	29.52
1642	GOBP_INORGANIC_ANION_TRANSMEMBRANE_TRANSPORT	29.5157
1643	GOBP_TISSUE_MORPHOGENESIS	29.4962
1644	GOBP_REGULATION_OF_CELLULAR_RESPONSE_TO_INSULIN_STIMULUS	29.4537
1645	GOMF_CAMP_BINDING	29.4099
1646	GOMF_PHOSPHATIDYLSERINE_BINDING	29.407
1647	GOBP_NEUTRAL_LIPID_METABOLIC_PROCESS	29.4064
1648	GOBP_RESPONSE_TO_THYROID_HORMONE	29.4043
1649	GOBP_GLYCEROLIPID_CATABOLIC_PROCESS	29.3917
1650	GOBP_CELLULAR_RESPONSE_TO_OSMOTIC_STRESS	29.3834
1651	GOBP_RESPONSE_TO_ESTRADIOL	29.3765
1652	GOMF_KINESIN_BINDING	29.3739
1653	GOBP_REGULATION_OF_PROTEIN_DEPOLYMERIZATION	29.353
1654	GOBP_PLASMA_MEMBRANE_TUBULATION	29.3389
1655	GOBP_REGULATION_OF_OXIDATIVE_STRESS_INDUCED_CELL_DEATH	29.332
1656	GOBP_RESPONSE_TO_TEMPERATURE_STIMULUS	29.3068
1657	GOBP_ESTABLISHMENT_OF_EPITHELIAL_CELL_POLARITY	29.2803
1658	GOBP_LUNG_EPITHELIUM_DEVELOPMENT	29.2763
1659	GOBP_COPPER_ION_HOMEOSTASIS	29.2397
1660	GOBP_REGULATION_OF_CAMP_DEPENDENT_PROTEIN_KINASE_ACTIVITY	29.2325
1661	GOBP_CELL_MORPHOGENESIS_INVOLVED_IN_NEURON_DIFFERENTIATION	29.2213
1662	GOBP_NON_LYTIC_VIRAL_RELEASE	29.2081
1663	GOBP_MONOAMINE_TRANSPORT	29.2061
1664	GOMF_SPHINGOLIPID_BINDING	29.1654
1665	GOBP_SOMATIC_DIVERSIFICATION_OF_IMMUNE_RECEPTORS_VIA_SOMATIC_MUTATION	29.1106
1666	GOBP_CEREBRAL_CORTEX_DEVELOPMENT	29.0038
1667	GOMF_MOLECULAR_FUNCTION_ACTIVATOR_ACTIVITY	28.9807
1668	GOBP_POSITIVE_REGULATION_OF_FIBROBLAST_PROLIFERATION	28.9673
1669	GOMF_MAP_KINASE_TYROSINE_SERINE_THREONINE_PHOSPHATASE_ACTIVITY	28.9425
1670	GOBP_LABYRINTHINE_LAYER_DEVELOPMENT	28.9358
1671	GOBP_POSITIVE_REGULATION_OF_PROTEIN_DEPOLYMERIZATION	28.8996
1672	GOBP_PIGMENT_CELL_DIFFERENTIATION	28.8883
1673	GOBP_REGULATION_OF_CYCLIN_DEPENDENT_PROTEIN_KINASE_ACTIVITY	28.8852
1674	GOBP_ACID_SECRETION	28.8762
1675	GOBP_CONNECTIVE_TISSUE_DEVELOPMENT	28.8688
1676	GOBP_RESPONSE_TO_ZINC_ION	28.847
1677	GOBP_RAB_PROTEIN_SIGNAL_TRANSDUCTION	28.8449
1678	GOBP_RESPONSE_TO_PROGESTERONE	28.8424
1679	GOBP_POSITIVE_REGULATION_OF_CELLULAR_RESPONSE_TO_TRANSFORMING_GROWTH_FACTOR_BETA_STIMULUS	28.8245
1680	GOBP_HAIR_CELL_DIFFERENTIATION	28.8151
1681	GOBP_NEGATIVE_REGULATION_OF_PROTEIN_POLYMERIZATION	28.7955
1682	GOBP_CARDIAC_CONDUCTION_SYSTEM_DEVELOPMENT	28.7892
1683	GOBP_PEROXISOME_ORGANIZATION	28.7224
1684	GOBP_POSITIVE_REGULATION_OF_MACROPHAGE_MIGRATION	28.7105
1685	GOBP_NITRIC_OXIDE_SYNTHASE_BIOSYNTHETIC_PROCESS	28.6819
1686	GOBP_ER_ASSOCIATED_MISFOLDED_PROTEIN_CATABOLIC_PROCESS	28.6293
1687	GOBP_POSITIVE_REGULATION_OF_PROTEIN_MODIFICATION_BY_SMALL_PROTEIN_CONJUGATION_OR_REMOVAL	28.6225
1688	GOBP_MEMORY	28.6073
1689	GOBP_MITOCHONDRIAL_OUTER_MEMBRANE_PERMEABILIZATION	28.5929
1690	GOBP_B_CELL_HOMEOSTASIS	28.5807
1691	GOBP_DENDRITIC_SPINE_DEVELOPMENT	28.5613
1692	GOBP_LIPID_IMPORT_INTO_CELL	28.5554
1693	GOBP_REGULATION_OF_PHOSPHATIDYLINOSITOL_3_KINASE_SIGNALING	28.5262
1694	GOBP_KERATAN_SULFATE_METABOLIC_PROCESS	28.5027
1695	GOBP_POSITIVE_REGULATION_OF_FAT_CELL_DIFFERENTIATION	28.4808
1696	GOBP_ENDOSOME_TO_LYSOSOME_TRANSPORT_VIA_MULTIVESICULAR_BODY_SORTING_PATHWAY	28.464
1697	GOBP_DOPAMINERGIC_NEURON_DIFFERENTIATION	28.4636
1698	GOMF_MONOSACCHARIDE_BINDING	28.4533
1699	GOBP_OLIGOSACCHARIDE_METABOLIC_PROCESS	28.4485
1700	GOBP_CELL_COMMUNICATION_BY_ELECTRICAL_COUPLING	28.4457
1701	GOBP_POSITIVE_REGULATION_OF_FATTY_ACID_METABOLIC_PROCESS	28.4339
1702	GOBP_GLYCOPROTEIN_CATABOLIC_PROCESS	28.4331
1703	GOBP_NEGATIVE_REGULATION_OF_CALCIUM_MEDIATED_SIGNALING	28.3714
1704	GOMF_PROTEIN_PHOSPHATASE_ACTIVATOR_ACTIVITY	28.3596
1705	GOBP_REGULATION_OF_PLATELET_ACTIVATION	28.3536
1706	GOMF_CYSTEINE_TYPE_ENDOPEPTIDASE_INHIBITOR_ACTIVITY	28.3454
1707	GOBP_DIGESTION	28.2997
1708	GOBP_DIGESTIVE_SYSTEM_PROCESS	28.2997
1709	GOBP_REGULATION_OF_PROTEIN_IMPORT_INTO_NUCLEUS	28.2875
1710	GOBP_LIPOPROTEIN_LOCALIZATION	28.2577
1711	GOBP_NEGATIVE_REGULATION_OF_DEVELOPMENTAL_PROCESS	28.25
1712	GOBP_TRANSITION_METAL_ION_HOMEOSTASIS	28.2435
1713	GOBP_VIRAL_RELEASE_FROM_HOST_CELL	28.2403
1714	GOBP_SULFATION	28.2308
1715	GOBP_NEGATIVE_REGULATION_OF_INTERLEUKIN_8_PRODUCTION	28.2209
1716	GOBP_NEGATIVE_REGULATION_OF_NEURAL_PRECURSOR_CELL_PROLIFERATION	28.2098
1717	GOBP_POSITIVE_REGULATION_OF_CELL_MIGRATION_INVOLVED_IN_SPROUTING_ANGIOGENESIS	28.1857
1718	GOBP_CARDIAC_MUSCLE_CELL_CONTRACTION	28.1677
1719	GOMF_ALKALI_METAL_ION_BINDING	28.1612
1720	GOBP_REGULATION_OF_CELLULAR_PROTEIN_METABOLIC_PROCESS	28.1586
1721	GOBP_CHONDROITIN_SULFATE_PROTEOGLYCAN_BIOSYNTHETIC_PROCESS	28.1478
1722	GOBP_HISTONE_MONOUBIQUITINATION	28.1305
1723	GOBP_NEUROTRANSMITTER_RECEPTOR_TRANSPORT	27.9931
1724	GOBP_SEQUESTERING_OF_CALCIUM_ION	27.9417
1725	GOMF_ADRENERGIC_RECEPTOR_BINDING	27.9111
1726	GOBP_NEGATIVE_REGULATION_OF_ACTIVATED_T_CELL_PROLIFERATION	27.9044
1727	GOBP_REGULATION_OF_LYMPHOCYTE_ACTIVATION	27.9014
1728	GOBP_POSITIVE_REGULATION_OF_CELL_KILLING	27.8971
1729	GOBP_REGULATION_OF_PROTEIN_TARGETING	27.8858
1730	GOBP_NATURAL_KILLER_CELL_ACTIVATION_INVOLVED_IN_IMMUNE_RESPONSE	27.8588
1731	GOBP_NEGATIVE_REGULATION_OF_POTASSIUM_ION_TRANSPORT	27.7878
1732	GOBP_HEART_VALVE_DEVELOPMENT	27.784
1733	GOBP_REGULATION_OF_TRANSLATION_IN_RESPONSE_TO_ENDOPLASMIC_RETICULUM_STRESS	27.7608
1734	GOBP_RESPONSE_TO_TOPOLOGICALLY_INCORRECT_PROTEIN	27.7603
1735	GOMF_UBIQUITIN_LIKE_PROTEIN_BINDING	27.752
1736	GOBP_REGULATION_OF_RYANODINE_SENSITIVE_CALCIUM_RELEASE_CHANNEL_ACTIVITY	27.7339
1737	GOBP_DE_NOVO_PROTEIN_FOLDING	27.6927
1738	GOBP_ENDOPLASMIC_RETICULUM_ORGANIZATION	27.6882
1739	GOBP_ACTOMYOSIN_STRUCTURE_ORGANIZATION	27.6405
1740	GOBP_AXONEME_ASSEMBLY	27.6293
1741	GOBP_REGULATION_OF_T_HELPER_1_TYPE_IMMUNE_RESPONSE	27.6236
1742	GOBP_FATTY_ACYL_COA_METABOLIC_PROCESS	27.6226
1743	GOBP_STRESS_ACTIVATED_PROTEIN_KINASE_SIGNALING_CASCADE	27.616
1744	GOBP_CELLULAR_CARBOHYDRATE_METABOLIC_PROCESS	27.6122
1745	GOMF_DEOXYRIBONUCLEASE_ACTIVITY	27.6033
1746	GOBP_MYELOID_CELL_APOPTOTIC_PROCESS	27.5872
1747	GOBP_OOCYTE_MATURATION	27.5867
1748	GOBP_NEGATIVE_REGULATION_OF_NEURON_PROJECTION_DEVELOPMENT	27.5837
1749	GOBP_VISUAL_BEHAVIOR	27.5762
1750	GOBP_CALCIUM_ION_REGULATED_EXOCYTOSIS	27.565
1751	GOBP_RRNA_3_END_PROCESSING	27.4825
1752	GOBP_HORMONE_BIOSYNTHETIC_PROCESS	27.4623
1753	GOBP_EXOCRINE_SYSTEM_DEVELOPMENT	27.4571
1754	GOBP_LEUKOCYTE_HOMEOSTASIS	27.3875
1755	GOMF_PROTEIN_ARGININE_N_METHYLTRANSFERASE_ACTIVITY	27.3779
1756	GOMF_PHOSPHOTRANSFERASE_ACTIVITY_PHOSPHATE_GROUP_AS_ACCEPTOR	27.3599
1757	GOBP_REGULATION_OF_CYTOPLASMIC_TRANSLATION	27.3083
1758	GOBP_NEGATIVE_REGULATION_OF_B_CELL_PROLIFERATION	27.3082
1759	GOBP_RESPONSE_TO_FLUID_SHEAR_STRESS	27.3033
1760	GOBP_ORGANIC_ANION_TRANSPORT	27.2928
1761	GOMF_CHEMOATTRACTANT_ACTIVITY	27.2896
1762	GOBP_NATURAL_KILLER_CELL_PROLIFERATION	27.2835
1763	GOBP_MYOBLAST_DIFFERENTIATION	27.2559
1764	GOMF_INSULIN_RECEPTOR_BINDING	27.2088
1765	GOBP_REGULATION_OF_BIOLOGICAL_PROCESS_INVOLVED_IN_SYMBIOTIC_INTERACTION	27.206
1766	GOBP_NEGATIVE_REGULATION_OF_ION_TRANSMEMBRANE_TRANSPORT	27.2003
1767	GOMF_3_5_EXONUCLEASE_ACTIVITY	27.197
1768	GOBP_BIOLOGICAL_PROCESS_INVOLVED_IN_INTERACTION_WITH_SYMBIONT	27.195
1769	GOBP_NUCLEOSIDE_CATABOLIC_PROCESS	27.1788
1770	GOBP_POSITIVE_REGULATION_OF_BLOOD_VESSEL_ENDOTHELIAL_CELL_MIGRATION	27.1742
1771	GOMF_MISFOLDED_PROTEIN_BINDING	27.158
1772	GOBP_POSITIVE_CHEMOTAXIS	27.1463
1773	GOBP_SULFUR_COMPOUND_BIOSYNTHETIC_PROCESS	27.0873
1774	GOBP_NEGATIVE_REGULATION_OF_ADAPTIVE_IMMUNE_RESPONSE	27.0539
1775	GOBP_EPITHELIAL_TO_MESENCHYMAL_TRANSITION	27.0505
1776	GOBP_NEUROTROPHIN_SIGNALING_PATHWAY	27.0462
1777	GOBP_MONOVALENT_INORGANIC_ANION_HOMEOSTASIS	27.0402
1778	GOMF_DNA_HELICASE_ACTIVITY	27.0222
1779	GOBP_REGULATION_OF_GROWTH	27.0144
1780	GOBP_CEREBRAL_CORTEX_RADIALLY_ORIENTED_CELL_MIGRATION	27.0084
1781	GOBP_CELLULAR_RESPONSE_TO_RETINOIC_ACID	27.0074
1782	GOBP_RESPONSE_TO_ISOQUINOLINE_ALKALOID	27.0056
1783	GOBP_FIBROBLAST_PROLIFERATION	27.0008
1784	GOBP_POSITIVE_REGULATION_OF_NUCLEOCYTOPLASMIC_TRANSPORT	26.9429
1785	GOBP_POSITIVE_REGULATION_OF_ACUTE_INFLAMMATORY_RESPONSE	26.9144
1786	GOBP_RESPONSE_TO_TOXIC_SUBSTANCE	26.9074
1787	GOBP_PEPTIDE_ANTIGEN_ASSEMBLY_WITH_MHC_CLASS_II_PROTEIN_COMPLEX	26.8373
1788	GOBP_CEREBELLAR_CORTEX_MORPHOGENESIS	26.8267
1789	GOBP_NEGATIVE_REGULATION_OF_RESPONSE_TO_WOUNDING	26.7866
1790	GOBP_POSITIVE_REGULATION_OF_GLIAL_CELL_DIFFERENTIATION	26.7428
1791	GOBP_MHC_CLASS_II_BIOSYNTHETIC_PROCESS	26.6725
1792	GOMF_CATION_CHANNEL_ACTIVITY	26.6567
1793	GOBP_NUCLEOBASE_CONTAINING_SMALL_MOLECULE_CATABOLIC_PROCESS	26.6437
1794	GOBP_NEGATIVE_REGULATION_OF_TRANSPORTER_ACTIVITY	26.6192
1795	GOBP_MEMBRANE_PROTEIN_INTRACELLULAR_DOMAIN_PROTEOLYSIS	26.6049
1796	GOBP_REGULATION_OF_LIPID_STORAGE	26.5534
1797	GOMF_STEROL_BINDING	26.5297
1798	GOBP_MEMBRANE_LIPID_METABOLIC_PROCESS	26.5138
1799	GOBP_REGULATION_OF_PROTEIN_UBIQUITINATION	26.5089
1800	GOBP_RESPONSE_TO_NUTRIENT	26.4712
1801	GOBP_POSITIVE_REGULATION_OF_NEUROBLAST_PROLIFERATION	26.4684
1802	GOMF_PROTEIN_TYROSINE_SERINE_THREONINE_PHOSPHATASE_ACTIVITY	26.4267
1803	GOBP_SNRNA_METABOLIC_PROCESS	26.3582
1804	GOBP_REGULATION_OF_HETEROCHROMATIN_FORMATION	26.3513
1805	GOBP_REGULATION_OF_ACTOMYOSIN_STRUCTURE_ORGANIZATION	26.3494
1806	GOMF_PHOSPHOLIPASE_ACTIVITY	26.3299
1807	GOBP_MONOSACCHARIDE_BIOSYNTHETIC_PROCESS	26.3016
1808	GOBP_RRNA_METABOLIC_PROCESS	26.2966
1809	GOBP_FOREBRAIN_DEVELOPMENT	26.2788
1810	GOBP_NEGATIVE_REGULATION_OF_LYASE_ACTIVITY	26.2651
1811	GOBP_REGULATION_OF_TRANSLATION_IN_RESPONSE_TO_STRESS	26.252
1812	GOBP_GROWTH	26.2518
1813	GOBP_DETECTION_OF_STIMULUS	26.2298
1814	GOMF_CARD_DOMAIN_BINDING	26.229
1815	GOBP_REGULATION_OF_NUCLEOCYTOPLASMIC_TRANSPORT	26.1863
1816	GOBP_POSITIVE_REGULATION_OF_ORGAN_GROWTH	26.1262
1817	GOBP_CELLULAR_RESPONSE_TO_TOPOLOGICALLY_INCORRECT_PROTEIN	26.1209
1818	GOBP_AMP_BIOSYNTHETIC_PROCESS	26.1178
1819	GOBP_GLANDULAR_EPITHELIAL_CELL_DIFFERENTIATION	26.0817
1820	GOBP_POSITIVE_REGULATION_OF_LEUKOCYTE_CELL_CELL_ADHESION	26.0804
1821	GOBP_REGULATION_OF_HOMOTYPIC_CELL_CELL_ADHESION	26.0758
1822	GOBP_MODIFIED_AMINO_ACID_TRANSPORT	26.0695
1823	GOBP_CELLULAR_TRANSITION_METAL_ION_HOMEOSTASIS	26.0555
1824	GOBP_REGULATION_OF_VASCULAR_PERMEABILITY	25.962
1825	GOBP_REGULATION_OF_PROTEIN_LOCALIZATION_TO_NUCLEUS	25.9105
1826	GOBP_MACROPHAGE_CHEMOTAXIS	25.9022
1827	GOMF_PASSIVE_TRANSMEMBRANE_TRANSPORTER_ACTIVITY	25.8927
1828	GOBP_RESPONSE_TO_LIGHT_INTENSITY	25.8821
1829	GOBP_PEPTIDYL_SERINE_MODIFICATION	25.8758
1830	GOBP_HEAD_DEVELOPMENT	25.821
1831	GOBP_BONE_DEVELOPMENT	25.8174
1832	GOMF_SULFURIC_ESTER_HYDROLASE_ACTIVITY	25.8153
1833	GOBP_ASPARTATE_FAMILY_AMINO_ACID_BIOSYNTHETIC_PROCESS	25.8093
1834	GOBP_INTRINSIC_APOPTOTIC_SIGNALING_PATHWAY_IN_RESPONSE_TO_OXIDATIVE_STRESS	25.8018
1835	GOBP_REGULATION_OF_LYSOSOMAL_LUMEN_PH	25.7943
1836	GOBP_POSITIVE_REGULATION_OF_GLYCOPROTEIN_METABOLIC_PROCESS	25.7852
1837	GOBP_SEQUESTERING_OF_METAL_ION	25.7719
1838	GOBP_ADAPTATION_OF_SIGNALING_PATHWAY	25.77
1839	GOBP_REGULATION_OF_MACROPHAGE_DERIVED_FOAM_CELL_DIFFERENTIATION	25.74
1840	GOMF_FAD_BINDING	25.7229
1841	GOBP_NEGATIVE_REGULATION_OF_CELL_GROWTH	25.7138
1842	GOBP_REGULATION_OF_ORGANIC_ACID_TRANSPORT	25.7008
1843	GOBP_REGULATION_OF_ESTABLISHMENT_OF_PROTEIN_LOCALIZATION_TO_MITOCHONDRION	25.6803
1844	GOBP_PEPTIDYL_HISTIDINE_MODIFICATION	25.658
1845	GOBP_GLYCOSPHINGOLIPID_METABOLIC_PROCESS	25.6452
1846	GOBP_REGULATION_OF_CYTOSOLIC_CALCIUM_ION_CONCENTRATION	25.6381
1847	GOBP_REGULATION_OF_INTEGRIN_ACTIVATION	25.6363
1848	GOBP_INTEGRIN_ACTIVATION	25.625
1849	GOBP_REGULATION_OF_POSTSYNAPTIC_MEMBRANE_POTENTIAL	25.6164
1850	GOBP_REGULATION_OF_MICROTUBULE_CYTOSKELETON_ORGANIZATION	25.6038
1851	GOMF_COLLAGEN_BINDING	25.5908
1852	GOBP_MUSCLE_ORGAN_DEVELOPMENT	25.58
1853	GOBP_SECONDARY_METABOLITE_BIOSYNTHETIC_PROCESS	25.5511
1854	GOBP_CELLULAR_RESPONSE_TO_VITAMIN	25.4886
1855	GOMF_MYOSIN_BINDING	25.4851
1856	GOBP_RETROGRADE_AXONAL_TRANSPORT	25.4563
1857	GOBP_CELLULAR_AMINO_ACID_METABOLIC_PROCESS	25.4559
1858	GOBP_CARDIAC_MUSCLE_CELL_PROLIFERATION	25.4319
1859	GOMF_1_PHOSPHATIDYLINOSITOL_BINDING	25.4189
1860	GOBP_POSITIVE_REGULATION_OF_VACUOLE_ORGANIZATION	25.3764
1861	GOBP_SEXUAL_REPRODUCTION	25.3542
1862	GOBP_ESTABLISHMENT_OR_MAINTENANCE_OF_MONOPOLAR_CELL_POLARITY	25.3523
1863	GOBP_FATTY_ACID_DERIVATIVE_BIOSYNTHETIC_PROCESS	25.3079
1864	GOBP_REGULATION_OF_DEFENSE_RESPONSE_TO_VIRUS	25.2932
1865	GOBP_REGULATION_OF_ALCOHOL_BIOSYNTHETIC_PROCESS	25.2374
1866	GOBP_NUCLEOSIDE_DIPHOSPHATE_BIOSYNTHETIC_PROCESS	25.2012
1867	GOBP_INORGANIC_ION_IMPORT_ACROSS_PLASMA_MEMBRANE	25.1978
1868	GOBP_HINDBRAIN_DEVELOPMENT	25.1871
1869	GOBP_POLYAMINE_METABOLIC_PROCESS	25.1652
1870	GOBP_REGULATION_OF_GOLGI_ORGANIZATION	25.1581
1871	GOBP_POSITIVE_REGULATION_OF_GRANULOCYTE_CHEMOTAXIS	25.1316
1872	GOBP_NEGATIVE_REGULATION_OF_INTRACELLULAR_SIGNAL_TRANSDUCTION	25.1206
1873	GOBP_GLANDULAR_EPITHELIAL_CELL_DEVELOPMENT	25.1201
1874	GOBP_RIBONUCLEOSIDE_CATABOLIC_PROCESS	25.1028
1875	GOBP_CELLULAR_CARBOHYDRATE_BIOSYNTHETIC_PROCESS	25.0766
1876	GOBP_MITOCHONDRIAL_DNA_METABOLIC_PROCESS	25.0694
1877	GOBP_REGULATION_OF_INSULIN_SECRETION	25.0582
1878	GOBP_NEGATIVE_REGULATION_OF_MAPK_CASCADE	25.0222
1879	GOBP_CALCIUM_ION_TRANSMEMBRANE_IMPORT_INTO_CYTOSOL	25.011
1880	GOBP_INTERLEUKIN_2_PRODUCTION	25.0108
1881	GOMF_ION_TRANSMEMBRANE_TRANSPORTER_ACTIVITY	25.0101
1882	GOBP_POSITIVE_REGULATION_OF_MULTICELLULAR_ORGANISM_GROWTH	24.9947
1883	GOBP_REGULATION_OF_AMINO_ACID_TRANSPORT	24.985
1884	GOBP_RETROGRADE_VESICLE_MEDIATED_TRANSPORT_GOLGI_TO_ENDOPLASMIC_RETICULUM	24.9754
1885	GOMF_ALCOHOL_BINDING	24.8727
1886	GOBP_REGULATION_OF_LYMPHOCYTE_MIGRATION	24.8607
1887	GOBP_REGULATION_OF_FIBROBLAST_PROLIFERATION	24.8583
1888	GOMF_PHOSPHATASE_BINDING	24.85
1889	GOMF_PHOSPHATIDYLINOSITOL_3_4_BISPHOSPHATE_BINDING	24.8398
1890	GOBP_VASCULAR_ENDOTHELIAL_GROWTH_FACTOR_RECEPTOR_SIGNALING_PATHWAY	24.8203
1891	GOBP_ENDOPLASMIC_RETICULUM_UNFOLDED_PROTEIN_RESPONSE	24.7981
1892	GOBP_POSITIVE_REGULATION_OF_EXTRACELLULAR_MATRIX_ORGANIZATION	24.7975
1893	GOBP_LIPID_BIOSYNTHETIC_PROCESS	24.7913
1894	GOBP_KILLING_OF_CELLS_OF_ANOTHER_ORGANISM	24.7909
1895	GOBP_CELL_FATE_COMMITMENT	24.7265
1896	GOBP_PHOSPHATIDYLINOSITOL_3_KINASE_SIGNALING	24.7241
1897	GOBP_NADP_METABOLIC_PROCESS	24.6942
1898	GOMF_CHEMOKINE_ACTIVITY	24.6903
1899	GOBP_REGULATION_OF_MUSCLE_CELL_DIFFERENTIATION	24.6721
1900	GOBP_ENDOCRINE_PANCREAS_DEVELOPMENT	24.6509
1901	GOBP_NEGATIVE_REGULATION_OF_PROTEIN_CONTAINING_COMPLEX_ASSEMBLY	24.6242
1902	GOBP_ORGANIC_HYDROXY_COMPOUND_CATABOLIC_PROCESS	24.6015
1903	GOMF_DNA_BINDING_TRANSCRIPTION_FACTOR_BINDING	24.586
1904	GOBP_CARBOXYLIC_ACID_TRANSPORT	24.549
1905	GOBP_TRNA_THREONYLCARBAMOYLADENOSINE_METABOLIC_PROCESS	24.5287
1906	GOBP_CRD_MEDIATED_MRNA_STABILIZATION	24.4593
1907	GOBP_CELLULAR_RESPONSE_TO_VIRUS	24.4145
1908	GOBP_NEURON_PROJECTION_EXTENSION	24.3333
1909	GOBP_OLIGOPEPTIDE_TRANSPORT	24.3205
1910	GOBP_CELL_REDOX_HOMEOSTASIS	24.3205
1911	GOBP_PSEUDOURIDINE_SYNTHESIS	24.29
1912	GOBP_MALE_MEIOSIS_I	24.27
1913	GOBP_POSTSYNAPTIC_NEUROTRANSMITTER_RECEPTOR_INTERNALIZATION	24.223
1914	GOBP_NEUROTRANSMITTER_RECEPTOR_INTERNALIZATION	24.223
1915	GOBP_NEGATIVE_REGULATION_OF_BLOOD_PRESSURE	24.2201
1916	GOBP_NEGATIVE_REGULATION_OF_EPIDERMAL_GROWTH_FACTOR_ACTIVATED_RECEPTOR_ACTIVITY	24.218
1917	GOBP_NEGATIVE_REGULATION_OF_ACTIN_FILAMENT_POLYMERIZATION	24.2167
1918	GOBP_LEUKOCYTE_MIGRATION_INVOLVED_IN_INFLAMMATORY_RESPONSE	24.2147
1919	GOBP_POSITIVE_REGULATION_OF_CELL_ADHESION_MEDIATED_BY_INTEGRIN	24.2067
1920	GOBP_REGULATION_OF_RESPIRATORY_BURST	24.2059
1921	GOBP_REGULATION_OF_REACTIVE_OXYGEN_SPECIES_BIOSYNTHETIC_PROCESS	24.1598
1922	GOBP_GOLGI_LUMEN_ACIDIFICATION	24.0996
1923	GOBP_POSITIVE_REGULATION_OF_LIPOPOLYSACCHARIDE_MEDIATED_SIGNALING_PATHWAY	24.0743
1924	GOMF_TELOMERIC_DNA_BINDING	24.0522
1925	GOBP_POSITIVE_REGULATION_OF_NITRIC_OXIDE_SYNTHASE_ACTIVITY	24.0519
1926	GOBP_RESPONSE_TO_LEUKEMIA_INHIBITORY_FACTOR	24.048
1927	GOBP_LONG_CHAIN_FATTY_ACYL_COA_BIOSYNTHETIC_PROCESS	24.0456
1928	GOBP_POSITIVE_REGULATION_OF_LYMPHOCYTE_MEDIATED_IMMUNITY	24.0355
1929	GOBP_POSITIVE_REGULATION_OF_CYCLIN_DEPENDENT_PROTEIN_KINASE_ACTIVITY	24.0287
1930	GOBP_ALCOHOL_METABOLIC_PROCESS	24.0067
1931	GOBP_POSITIVE_REGULATION_OF_NLRP3_INFLAMMASOME_COMPLEX_ASSEMBLY	24.0067
1932	GOBP_NEURON_PROJECTION_REGENERATION	23.9786
1933	GOBP_CYCLIC_NUCLEOTIDE_MEDIATED_SIGNALING	23.9695
1934	GOBP_REGULATION_OF_POTASSIUM_ION_TRANSMEMBRANE_TRANSPORTER_ACTIVITY	23.9618
1935	GOMF_GLYCOLIPID_BINDING	23.9584
1936	GOMF_AMP_BINDING	23.9553
1937	GOBP_DEVELOPMENTAL_CELL_GROWTH	23.9512
1938	GOMF_ENDONUCLEASE_ACTIVITY	23.9427
1939	GOBP_NEUROBLAST_PROLIFERATION	23.9302
1940	GOBP_NEGATIVE_REGULATION_OF_MITOCHONDRION_ORGANIZATION	23.8982
1941	GOMF_GALACTOSYLTRANSFERASE_ACTIVITY	23.8675
1942	GOBP_REGULATION_OF_T_CELL_ACTIVATION	23.8644
1943	GOBP_ASYMMETRIC_CELL_DIVISION	23.8555
1944	GOBP_ACYLGLYCEROL_HOMEOSTASIS	23.8509
1945	GOBP_POSITIVE_REGULATION_OF_ACTIN_NUCLEATION	23.8503
1946	GOBP_GLAND_DEVELOPMENT	23.8479
1947	GOMF_CELL_ADHESION_MEDIATOR_ACTIVITY	23.845
1948	GOBP_CARDIAC_MUSCLE_CELL_ACTION_POTENTIAL	23.8427
1949	GOBP_REGULATION_OF_GENERATION_OF_PRECURSOR_METABOLITES_AND_ENERGY	23.8328
1950	GOBP_MULTI_MULTICELLULAR_ORGANISM_PROCESS	23.8038
1951	GOBP_POSITIVE_REGULATION_OF_CYTOSOLIC_CALCIUM_ION_CONCENTRATION	23.7971
1952	GOBP_WOUND_HEALING_SPREADING_OF_EPIDERMAL_CELLS	23.7826
1953	GOBP_MUSCLE_HYPERTROPHY	23.7813
1954	GOMF_DISORDERED_DOMAIN_SPECIFIC_BINDING	23.7576
1955	GOBP_NEGATIVE_REGULATION_OF_RESPONSE_TO_CYTOKINE_STIMULUS	23.7572
1956	GOBP_ALCOHOL_CATABOLIC_PROCESS	23.7535
1957	GOBP_PLACENTA_DEVELOPMENT	23.7392
1958	GOBP_POSITIVE_REGULATION_OF_SMALL_GTPASE_MEDIATED_SIGNAL_TRANSDUCTION	23.7333
1959	GOMF_NUCLEOSIDE_MONOPHOSPHATE_KINASE_ACTIVITY	23.7212
1960	GOBP_RELAXATION_OF_MUSCLE	23.6839
1961	GOBP_NEGATIVE_REGULATION_OF_CELLULAR_RESPONSE_TO_GROWTH_FACTOR_STIMULUS	23.6737
1962	GOBP_DENDRITIC_SPINE_MAINTENANCE	23.6629
1963	GOBP_REGULATION_OF_NEURONAL_SYNAPTIC_PLASTICITY	23.6484
1964	GOBP_PROTEIN_INSERTION_INTO_ER_MEMBRANE	23.6459
1965	GOBP_XENOPHAGY	23.6247
1966	GOBP_REGULATION_OF_LIPOPOLYSACCHARIDE_MEDIATED_SIGNALING_PATHWAY	23.589
1967	GOBP_BRANCHED_CHAIN_AMINO_ACID_METABOLIC_PROCESS	23.5796
1968	GOMF_HISTONE_METHYLTRANSFERASE_ACTIVITY	23.5593
1969	GOBP_MECHANORECEPTOR_DIFFERENTIATION	23.5509
1970	GOMF_PROTEIN_C_TERMINUS_BINDING	23.5136
1971	GOBP_NEGATIVE_REGULATION_OF_NUCLEAR_DIVISION	23.4931
1972	GOBP_PROTEIN_EXPORT_FROM_NUCLEUS	23.4857
1973	GOBP_NEGATIVE_REGULATION_OF_KERATINOCYTE_PROLIFERATION	23.471
1974	GOBP_NEGATIVE_REGULATION_OF_TRANSCRIPTION_REGULATORY_REGION_DNA_BINDING	23.4637
1975	GOBP_LYSOSOMAL_LUMEN_ACIDIFICATION	23.4455
1976	GOBP_RECEPTOR_LOCALIZATION_TO_SYNAPSE	23.4395
1977	GOMF_QUATERNARY_AMMONIUM_GROUP_BINDING	23.4368
1978	GOBP_NEGATIVE_REGULATION_OF_G_PROTEIN_COUPLED_RECEPTOR_SIGNALING_PATHWAY	23.4237
1979	GOBP_LYMPHOCYTE_MIGRATION	23.4216
1980	GOBP_SMALL_NUCLEOLAR_RIBONUCLEOPROTEIN_COMPLEX_ASSEMBLY	23.419
1981	GOBP_T_CELL_MIGRATION	23.4158
1982	GOBP_NEGATIVE_REGULATION_OF_TORC1_SIGNALING	23.407
1983	GOMF_CARBOXYPEPTIDASE_ACTIVITY	23.4013
1984	GOBP_CELLULAR_RESPONSE_TO_ATP	23.3973
1985	GOMF_MISMATCHED_DNA_BINDING	23.3866
1986	GOBP_MONOCARBOXYLIC_ACID_METABOLIC_PROCESS	23.3841
1987	GOBP_NEGATIVE_REGULATION_OF_INNATE_IMMUNE_RESPONSE	23.3714
1988	GOBP_CHONDROITIN_SULFATE_PROTEOGLYCAN_METABOLIC_PROCESS	23.368
1989	GOMF_CALCIUM_CHANNEL_REGULATOR_ACTIVITY	23.3649
1990	GOBP_NEUROTRANSMITTER_REUPTAKE	23.3533
1991	GOBP_POSITIVE_REGULATION_OF_ANTIGEN_RECEPTOR_MEDIATED_SIGNALING_PATHWAY	23.3449
1992	GOBP_REGULATION_OF_MOTOR_NEURON_APOPTOTIC_PROCESS	23.3345
1993	GOMF_CATION_TRANSMEMBRANE_TRANSPORTER_ACTIVITY	23.3233
1994	GOBP_POSITIVE_REGULATION_OF_MEMBRANE_PERMEABILITY	23.296
1995	GOBP_REGULATION_OF_AXONOGENESIS	23.2775
1996	GOBP_VACUOLAR_ACIDIFICATION	23.2621
1997	GOBP_RESPONSE_TO_STEROL_DEPLETION	23.2412
1998	GOMF_COMPLEMENT_BINDING	23.2289
1999	GOBP_OLIGOSACCHARIDE_BIOSYNTHETIC_PROCESS	23.2249
2000	GOBP_REGULATION_OF_T_CELL_MIGRATION	23.2181
2001	GOBP_POLYOL_CATABOLIC_PROCESS	23.2126
2002	GOBP_ANTIGEN_PROCESSING_AND_PRESENTATION_VIA_MHC_CLASS_IB	23.1875
2003	GOBP_BASE_EXCISION_REPAIR	23.1728
2004	GOMF_VOLTAGE_GATED_ANION_CHANNEL_ACTIVITY	23.1694
2005	GOMF_PHOSPHORIC_ESTER_HYDROLASE_ACTIVITY	23.1504
2006	GOBP_RESPIRATORY_GASEOUS_EXCHANGE_BY_RESPIRATORY_SYSTEM	23.1348
2007	GOBP_NEGATIVE_REGULATION_OF_T_CELL_DIFFERENTIATION	23.1145
2008	GOBP_ENDOPLASMIC_RETICULUM_CALCIUM_ION_HOMEOSTASIS	23.0837
2009	GOBP_MATURATION_OF_SSU_RRNA_FROM_TRICISTRONIC_RRNA_TRANSCRIPT_SSU_RRNA_5_8S_RRNA_LSU_RRNA	23.0704
2010	GOBP_REGULATION_OF_MEMBRANE_PERMEABILITY	23.0625
2011	GOBP_ERAD_PATHWAY	23.0498
2012	GOBP_POSITIVE_REGULATION_OF_PROTEIN_LOCALIZATION_TO_MEMBRANE	23.0385
2013	GOBP_CELLULAR_GLUCAN_METABOLIC_PROCESS	23.0062
2014	GOBP_POSITIVE_REGULATION_OF_ENDOTHELIAL_CELL_PROLIFERATION	22.9937
2015	GOBP_MULTICELLULAR_ORGANISMAL_SIGNALING	22.9918
2016	GOBP_REGULATION_OF_PROTON_TRANSPORT	22.9878
2017	GOMF_TAU_PROTEIN_BINDING	22.983
2018	GOBP_RESPONSE_TO_AXON_INJURY	22.9738
2019	GOBP_VASCULAR_ENDOTHELIAL_GROWTH_FACTOR_SIGNALING_PATHWAY	22.9683
2020	GOBP_LONG_CHAIN_FATTY_ACID_TRANSPORT	22.9605
2021	GOBP_MESENCHYME_DEVELOPMENT	22.9599
2022	GOMF_GTPASE_ACTIVATOR_ACTIVITY	22.9389
2023	GOBP_ESTABLISHMENT_OF_CELL_POLARITY	22.9348
2024	GOBP_CENTRAL_NERVOUS_SYSTEM_NEURON_DEVELOPMENT	22.9267
2025	GOBP_REGULATION_OF_CELLULAR_RESPONSE_TO_TRANSFORMING_GROWTH_FACTOR_BETA_STIMULUS	22.9196
2026	GOBP_UBIQUITIN_DEPENDENT_ERAD_PATHWAY	22.9196
2027	GOBP_REGULATION_OF_SPINDLE_ORGANIZATION	22.8878
2028	GOBP_POSITIVE_REGULATION_OF_G1_S_TRANSITION_OF_MITOTIC_CELL_CYCLE	22.8343
2029	GOBP_PROTEIN_TARGETING_TO_PEROXISOME	22.8277
2030	GOBP_INTERFERON_ALPHA_PRODUCTION	22.8181
2031	GOBP_HEART_DEVELOPMENT	22.7887
2032	GOMF_RECEPTOR_TYROSINE_KINASE_BINDING	22.7726
2033	GOBP_POSITIVE_REGULATION_OF_T_CELL_CYTOKINE_PRODUCTION	22.7603
2034	GOMF_PHOSPHATASE_ACTIVITY	22.7598
2035	GOBP_REGULATION_OF_ANTIGEN_PROCESSING_AND_PRESENTATION	22.7444
2036	GOBP_PERK_MEDIATED_UNFOLDED_PROTEIN_RESPONSE	22.7325
2037	GOBP_ESTABLISHMENT_OF_PROTEIN_LOCALIZATION_TO_ORGANELLE	22.711
2038	GOBP_NEGATIVE_REGULATION_OF_TRANSFORMING_GROWTH_FACTOR_BETA_RECEPTOR_SIGNALING_PATHWAY	22.6941
2039	GOBP_AMINOGLYCAN_CATABOLIC_PROCESS	22.6878
2040	GOBP_UROGENITAL_SYSTEM_DEVELOPMENT	22.6796
2041	GOMF_STEROL_TRANSPORTER_ACTIVITY	22.6573
2042	GOBP_MYOBLAST_FUSION	22.657
2043	GOBP_PHAGOSOME_MATURATION	22.6297
2044	GOBP_REGULATION_OF_TELOMERE_MAINTENANCE	22.6294
2045	GOBP_POSITIVE_REGULATION_OF_LYMPHOCYTE_DIFFERENTIATION	22.6278
2046	GOMF_CHLORIDE_CHANNEL_REGULATOR_ACTIVITY	22.6216
2047	GOBP_POSITIVE_REGULATION_OF_CELL_CYCLE_G1_S_PHASE_TRANSITION	22.6141
2048	GOBP_FOREBRAIN_NEURON_DIFFERENTIATION	22.6081
2049	GOBP_NEGATIVE_REGULATION_OF_VIRAL_LIFE_CYCLE	22.5664
2050	GOBP_REGULATION_OF_HISTONE_H4_ACETYLATION	22.5649
2051	GOBP_POSTSYNAPTIC_MEMBRANE_ORGANIZATION	22.5588
2052	GOBP_ENDONUCLEOLYTIC_CLEAVAGE_INVOLVED_IN_RRNA_PROCESSING	22.5449
2053	GOBP_NEGATIVE_REGULATION_OF_INTRACELLULAR_PROTEIN_TRANSPORT	22.5414
2054	GOBP_TROPHOBLAST_CELL_MIGRATION	22.5279
2055	GOMF_FATTY_ACID_LIGASE_ACTIVITY	22.525
2056	GOBP_CELLULAR_COMPONENT_MAINTENANCE	22.5193
2057	GOBP_NEGATIVE_REGULATION_OF_MIRNA_MATURATION	22.5118
2058	GOBP_POSITIVE_REGULATION_OF_INTRINSIC_APOPTOTIC_SIGNALING_PATHWAY	22.4851
2059	GOMF_METHYLATED_HISTONE_BINDING	22.4683
2060	GOMF_NUCLEOBASE_CONTAINING_COMPOUND_KINASE_ACTIVITY	22.4537
2061	GOMF_INORGANIC_MOLECULAR_ENTITY_TRANSMEMBRANE_TRANSPORTER_ACTIVITY	22.452
2062	GOBP_TRANSMEMBRANE_RECEPTOR_PROTEIN_SERINE_THREONINE_KINASE_SIGNALING_PATHWAY	22.4441
2063	GOBP_INTERLEUKIN_13_PRODUCTION	22.4381
2064	GOBP_CARBOHYDRATE_HOMEOSTASIS	22.3519
2065	GOBP_POSITIVE_REGULATION_OF_T_HELPER_CELL_DIFFERENTIATION	22.3477
2066	GOBP_PERIPHERAL_NERVOUS_SYSTEM_DEVELOPMENT	22.3248
2067	GOBP_NEGATIVE_REGULATION_OF_CD4_POSITIVE_ALPHA_BETA_T_CELL_DIFFERENTIATION	22.3168
2068	GOBP_PEPTIDYL_ARGININE_METHYLATION	22.2813
2069	GOBP_RESPONSE_TO_TESTOSTERONE	22.2707
2070	GOBP_FAT_CELL_DIFFERENTIATION	22.26
2071	GOBP_POSITIVE_REGULATION_OF_AXON_EXTENSION	22.2519
2072	GOBP_REGULATION_OF_TRANSCRIPTION_BY_RNA_POLYMERASE_III	22.2201
2073	GOBP_REGULATION_OF_PROTEOLYSIS_INVOLVED_IN_PROTEIN_CATABOLIC_PROCESS	22.2103
2074	GOBP_MITOCHONDRIAL_OUTER_MEMBRANE_PERMEABILIZATION_INVOLVED_IN_PROGRAMMED_CELL_DEATH	22.2082
2075	GOBP_INORGANIC_ANION_TRANSPORT	22.1974
2076	GOBP_INTERFERON_BETA_PRODUCTION	22.186
2077	GOBP_RNA_PHOSPHODIESTER_BOND_HYDROLYSIS_ENDONUCLEOLYTIC	22.1784
2078	GOMF_NUCLEOSIDE_DIPHOSPHATE_KINASE_ACTIVITY	22.176
2079	GOBP_POSITIVE_REGULATION_OF_TYPE_I_INTERFERON_PRODUCTION	22.1655
2080	GOBP_SKELETAL_MUSCLE_CELL_PROLIFERATION	22.1648
2081	GOMF_ACTIVE_ION_TRANSMEMBRANE_TRANSPORTER_ACTIVITY	22.1623
2082	GOBP_IRON_ION_HOMEOSTASIS	22.1039
2083	GOBP_BLASTOCYST_FORMATION	22.076
2084	GOBP_NEURON_PROJECTION_ORGANIZATION	22.0577
2085	GOBP_COLUMNAR_CUBOIDAL_EPITHELIAL_CELL_DEVELOPMENT	22.057
2086	GOBP_CELLULAR_RESPONSE_TO_PROSTAGLANDIN_STIMULUS	22.0569
2087	GOMF_NUCLEOCYTOPLASMIC_CARRIER_ACTIVITY	22.0368
2088	GOBP_POSITIVE_REGULATION_OF_POTASSIUM_ION_TRANSPORT	22.0223
2089	GOBP_PHOSPHOLIPID_TRANSPORT	22.0126
2090	GOBP_ENDOCRINE_HORMONE_SECRETION	22.0069
2091	GOBP_LYMPHOCYTE_CHEMOTAXIS	21.9684
2092	GOBP_IN_UTERO_EMBRYONIC_DEVELOPMENT	21.9596
2093	GOBP_REGULATION_OF_PROTEIN_TARGETING_TO_MEMBRANE	21.9461
2094	GOBP_NEGATIVE_REGULATION_OF_BMP_SIGNALING_PATHWAY	21.9405
2095	GOBP_REGULATION_OF_NITRIC_OXIDE_SYNTHASE_ACTIVITY	21.9341
2096	GOBP_LIPID_EXPORT_FROM_CELL	21.9274
2097	GOBP_RNA_SURVEILLANCE	21.9201
2098	GOBP_REGENERATION	21.9177
2099	GOBP_NEGATIVE_REGULATION_OF_MYELOID_CELL_DIFFERENTIATION	21.8648
2100	GOBP_REGULATION_OF_LYMPHOCYTE_CHEMOTAXIS	21.8587
2101	GOMF_SULFOTRANSFERASE_ACTIVITY	21.8527
2102	GOBP_REGULATION_OF_BMP_SIGNALING_PATHWAY	21.8426
2103	GOBP_POSITIVE_REGULATION_OF_MITOTIC_NUCLEAR_DIVISION	21.8288
2104	GOBP_MAINTENANCE_OF_PROTEIN_LOCATION_IN_CELL	21.8271
2105	GOBP_MUSCLE_ADAPTATION	21.8206
2106	GOBP_CELLULAR_COMPONENT_ASSEMBLY_INVOLVED_IN_MORPHOGENESIS	21.81
2107	GOBP_HYDROGEN_PEROXIDE_METABOLIC_PROCESS	21.7964
2108	GOBP_ACTION_POTENTIAL	21.7826
2109	GOMF_ACYLTRANSFERASE_ACTIVITY	21.7648
2110	GOBP_MESENCHYMAL_CELL_MIGRATION	21.7527
2111	GOBP_ANTIGEN_PROCESSING_AND_PRESENTATION_OF_ENDOGENOUS_ANTIGEN	21.7346
2112	GOBP_T_CELL_ACTIVATION	21.7309
2113	GOBP_STEROID_BIOSYNTHETIC_PROCESS	21.718
2114	GOBP_NEGATIVE_REGULATION_OF_CHEMOKINE_PRODUCTION	21.7163
2115	GOBP_MATURATION_OF_5_8S_RRNA	21.7013
2116	GOBP_PROTEASOMAL_PROTEIN_CATABOLIC_PROCESS	21.6776
2117	GOBP_L_ALPHA_AMINO_ACID_TRANSMEMBRANE_TRANSPORT	21.6609
2118	GOBP_REGULATION_OF_T_HELPER_17_TYPE_IMMUNE_RESPONSE	21.6597
2119	GOBP_CELLULAR_RESPONSE_TO_CADMIUM_ION	21.6405
2120	GOMF_CALCIUM_ION_TRANSMEMBRANE_TRANSPORTER_ACTIVITY	21.6314
2121	GOMF_PHOSPHOLIPASE_ACTIVATOR_ACTIVITY	21.6189
2122	GOMF_LIPASE_ACTIVATOR_ACTIVITY	21.6189
2123	GOBP_METHIONINE_BIOSYNTHETIC_PROCESS	21.6162
2124	GOBP_REGULATION_OF_PHOSPHATIDYLINOSITOL_3_KINASE_ACTIVITY	21.6095
2125	GOBP_NEGATIVE_REGULATION_OF_ALPHA_BETA_T_CELL_DIFFERENTIATION	21.6036
2126	GOBP_ENDOPLASMIC_RETICULUM_TO_GOLGI_VESICLE_MEDIATED_TRANSPORT	21.6027
2127	GOBP_POSITIVE_REGULATION_OF_PROTEIN_BINDING	21.5987
2128	GOBP_ORGANELLE_DISASSEMBLY	21.594
2129	GOBP_NEGATIVE_REGULATION_OF_LIPID_TRANSPORT	21.5557
2130	GOBP_ALDEHYDE_BIOSYNTHETIC_PROCESS	21.5389
2131	GOBP_LUNG_CELL_DIFFERENTIATION	21.5262
2132	GOMF_PROTEIN_MACROMOLECULE_ADAPTOR_ACTIVITY	21.5154
2133	GOBP_OLEFINIC_COMPOUND_METABOLIC_PROCESS	21.5104
2134	GOBP_REGULATORY_T_CELL_DIFFERENTIATION	21.5031
2135	GOBP_BROWN_FAT_CELL_DIFFERENTIATION	21.4991
2136	GOBP_ETHER_METABOLIC_PROCESS	21.496
2137	GOBP_PANCREAS_DEVELOPMENT	21.4558
2138	GOBP_REGULATION_OF_FATTY_ACID_BETA_OXIDATION	21.4494
2139	GOBP_RIBOSOME_BIOGENESIS	21.4437
2140	GOBP_MIDBODY_ABSCISSION	21.4385
2141	GOBP_REGULATION_OF_MITOTIC_SPINDLE_ASSEMBLY	21.436
2142	GOBP_MACROPHAGE_MIGRATION	21.4205
2143	GOBP_HEPARAN_SULFATE_PROTEOGLYCAN_BIOSYNTHETIC_PROCESS	21.412
2144	GOBP_REGULATION_OF_SKELETAL_MUSCLE_TISSUE_DEVELOPMENT	21.4011
2145	GOBP_POST_TRANSLATIONAL_PROTEIN_TARGETING_TO_ENDOPLASMIC_RETICULUM_MEMBRANE	21.3908
2146	GOBP_NEGATIVE_REGULATION_OF_JUN_KINASE_ACTIVITY	21.3891
2147	GOBP_CALCINEURIN_MEDIATED_SIGNALING	21.3804
2148	GOBP_ESTABLISHMENT_OF_PROTEIN_LOCALIZATION_TO_ENDOPLASMIC_RETICULUM	21.3647
2149	GOBP_REGULATION_OF_MITOCHONDRIAL_MEMBRANE_PERMEABILITY	21.3281
2150	GOBP_IMMUNE_RESPONSE_TO_TUMOR_CELL	21.3258
2151	GOBP_NEGATIVE_REGULATION_OF_POST_TRANSCRIPTIONAL_GENE_SILENCING	21.3053
2152	GOBP_POSITIVE_REGULATION_OF_PHOSPHOLIPASE_ACTIVITY	21.2837
2153	GOMF_ATPASE_COUPLED_CATION_TRANSMEMBRANE_TRANSPORTER_ACTIVITY	21.2486
2154	GOBP_CYTOPLASMIC_SEQUESTERING_OF_PROTEIN	21.2104
2155	GOBP_NEGATIVE_REGULATION_OF_SIGNAL_TRANSDUCTION_IN_ABSENCE_OF_LIGAND	21.2074
2156	GOBP_ANTIGEN_PROCESSING_AND_PRESENTATION_OF_PEPTIDE_ANTIGEN_VIA_MHC_CLASS_I	21.2033
2157	GOBP_FC_EPSILON_RECEPTOR_SIGNALING_PATHWAY	21.1704
2158	GOBP_POSITIVE_REGULATION_OF_MYELOID_LEUKOCYTE_MEDIATED_IMMUNITY	21.1554
2159	GOBP_POSITIVE_REGULATION_OF_NEUROGENESIS	21.1438
2160	GOMF_GROWTH_FACTOR_BINDING	21.142
2161	GOBP_CEREBELLAR_CORTEX_FORMATION	21.1132
2162	GOBP_REGULATION_OF_PROTEIN_POLYUBIQUITINATION	21.0814
2163	GOBP_REGULATION_OF_T_CELL_CHEMOTAXIS	20.9507
2164	GOBP_MELANOCYTE_DIFFERENTIATION	20.9422
2165	GOBP_NEGATIVE_REGULATION_OF_ENDOTHELIAL_CELL_PROLIFERATION	20.928
2166	GOBP_NERVE_DEVELOPMENT	20.9235
2167	GOBP_CELLULAR_RESPONSE_TO_LEUCINE	20.8908
2168	GOBP_CAMP_MEDIATED_SIGNALING	20.8799
2169	GOBP_REGULATION_OF_ENDOPLASMIC_RETICULUM_UNFOLDED_PROTEIN_RESPONSE	20.8653
2170	GOMF_MYRISTOYLTRANSFERASE_ACTIVITY	20.839
2171	GOMF_UBIQUITIN_LIKE_PROTEIN_CONJUGATING_ENZYME_ACTIVITY	20.8332
2172	GOBP_REGULATION_OF_CD4_POSITIVE_ALPHA_BETA_T_CELL_ACTIVATION	20.8138
2173	GOMF_LIPOPROTEIN_PARTICLE_RECEPTOR_BINDING	20.7946
2174	GOBP_NEGATIVE_REGULATION_OF_VIRAL_ENTRY_INTO_HOST_CELL	20.7194
2175	GOBP_CELLULAR_RESPONSE_TO_FATTY_ACID	20.6855
2176	GOMF_O_ACYLTRANSFERASE_ACTIVITY	20.6772
2177	GOBP_POSITIVE_REGULATION_OF_PROTEIN_LOCALIZATION_TO_CELL_PERIPHERY	20.6721
2178	GOBP_DICARBOXYLIC_ACID_TRANSPORT	20.6705
2179	GOBP_POSITIVE_REGULATION_OF_INTERFERON_ALPHA_PRODUCTION	20.638
2180	GOBP_REGULATION_OF_POLYSACCHARIDE_METABOLIC_PROCESS	20.62
2181	GOBP_HEART_MORPHOGENESIS	20.6094
2182	GOMF_PHOSPHATASE_REGULATOR_ACTIVITY	20.5939
2183	GOBP_NEGATIVE_REGULATION_OF_ION_TRANSMEMBRANE_TRANSPORTER_ACTIVITY	20.5694
2184	GOBP_SULFUR_COMPOUND_TRANSPORT	20.5643
2185	GOBP_RESPONSE_TO_ACID_CHEMICAL	20.5528
2186	GOBP_NEGATIVE_REGULATION_OF_OXIDATIVE_STRESS_INDUCED_CELL_DEATH	20.5507
2187	GOMF_PHOSPHATIDYLINOSITOL_4_PHOSPHATE_BINDING	20.5475
2188	GOBP_SODIUM_ION_TRANSPORT	20.5461
2189	GOBP_REGULATION_OF_ANION_TRANSMEMBRANE_TRANSPORT	20.5433
2190	GOBP_T_CELL_EXTRAVASATION	20.5259
2191	GOMF_PHOSPHATIDYLINOSITOL_BISPHOSPHATE_KINASE_ACTIVITY	20.5231
2192	GOBP_POSITIVE_REGULATION_OF_EPITHELIAL_CELL_APOPTOTIC_PROCESS	20.5219
2193	GOBP_NEGATIVE_REGULATION_OF_ENDOTHELIAL_CELL_APOPTOTIC_PROCESS	20.5011
2194	GOBP_NUCLEOSIDE_TRIPHOSPHATE_METABOLIC_PROCESS	20.4659
2195	GOBP_NEUTROPHIL_HOMEOSTASIS	20.4533
2196	GOMF_PROTEIN_SERINE_THREONINE_KINASE_ACTIVITY	20.4502
2197	GOBP_DNA_CATABOLIC_PROCESS	20.4428
2198	GOBP_PURINE_NUCLEOSIDE_MONOPHOSPHATE_BIOSYNTHETIC_PROCESS	20.4347
2199	GOBP_REGULATION_OF_NEUROTRANSMITTER_RECEPTOR_ACTIVITY	20.4335
2200	GOMF_NUCLEOTIDE_RECEPTOR_ACTIVITY	20.432
2201	GOBP_REGULATION_OF_UBIQUITIN_DEPENDENT_PROTEIN_CATABOLIC_PROCESS	20.4231
2202	GOBP_POSITIVE_REGULATION_OF_REPRODUCTIVE_PROCESS	20.4038
2203	GOBP_REGULATION_OF_SYSTEMIC_ARTERIAL_BLOOD_PRESSURE_MEDIATED_BY_A_CHEMICAL_SIGNAL	20.38
2204	GOBP_RHO_PROTEIN_SIGNAL_TRANSDUCTION	20.3619
2205	GOBP_PROTEIN_EXIT_FROM_ENDOPLASMIC_RETICULUM	20.327
2206	GOBP_FACULTATIVE_HETEROCHROMATIN_FORMATION	20.3264
2207	GOBP_POSITIVE_REGULATION_OF_RESPONSE_TO_ENDOPLASMIC_RETICULUM_STRESS	20.3135
2208	GOBP_NEGATIVE_REGULATION_OF_NOTCH_SIGNALING_PATHWAY	20.2839
2209	GOBP_POSITIVE_REGULATION_OF_MACROPHAGE_CHEMOTAXIS	20.2529
2210	GOBP_POSITIVE_REGULATION_OF_ESTABLISHMENT_OF_PROTEIN_LOCALIZATION_TO_MITOCHONDRION	20.2526
2211	GOBP_REGULATION_OF_GRANULOCYTE_DIFFERENTIATION	20.249
2212	GOBP_FOREBRAIN_NEURON_DEVELOPMENT	20.1896
2213	GOBP_POSITIVE_REGULATION_OF_NEURON_PROJECTION_DEVELOPMENT	20.1829
2214	GOBP_REGULATION_OF_CHROMOSOME_ORGANIZATION	20.1821
2215	GOBP_REGULATION_OF_SPINDLE_ASSEMBLY	20.1768
2216	GOBP_REGULATION_OF_PROTEIN_STABILITY	20.1698
2217	GOMF_PROTEIN_SERINE_THREONINE_KINASE_INHIBITOR_ACTIVITY	20.166
2218	GOBP_POSITIVE_REGULATION_OF_CYTOPLASMIC_TRANSLATION	20.1425
2219	GOBP_ATP_METABOLIC_PROCESS	20.1361
2220	GOMF_INSULIN_RECEPTOR_SUBSTRATE_BINDING	20.1328
2221	GOBP_RECEPTOR_CATABOLIC_PROCESS	20.1142
2222	GOMF_PROTEIN_KINASE_A_BINDING	20.1101
2223	GOBP_NEGATIVE_REGULATION_OF_EPITHELIAL_CELL_MIGRATION	20.1066
2224	GOBP_INTRACELLULAR_PH_REDUCTION	20.0885
2225	GOBP_REGULATION_OF_DNA_STRAND_ELONGATION	20.0774
2226	GOBP_TRANSFORMING_GROWTH_FACTOR_BETA_RECEPTOR_SIGNALING_PATHWAY	20.0737
2227	GOBP_REGULATION_OF_VIRAL_ENTRY_INTO_HOST_CELL	20.0666
2228	GOBP_NEGATIVE_REGULATION_OF_DNA_DAMAGE_RESPONSE_SIGNAL_TRANSDUCTION_BY_P53_CLASS_MEDIATOR	20.0655
2229	GOBP_REGULATION_OF_ENDOCRINE_PROCESS	20.0494
2230	GOMF_RNA_POLYMERASE_II_CORE_PROMOTER_SEQUENCE_SPECIFIC_DNA_BINDING	20.0321
2231	GOBP_VESICLE_CYTOSKELETAL_TRAFFICKING	20.0172
2232	GOBP_NEGATIVE_REGULATION_OF_T_HELPER_CELL_DIFFERENTIATION	20.0161
2233	GOBP_PEPTIDYL_CYSTEINE_MODIFICATION	20.0113
2234	GOBP_RESPIRATORY_SYSTEM_DEVELOPMENT	20.0027
2235	GOMF_TRANSCRIPTION_FACTOR_BINDING	19.9945
2236	GOBP_PROSTAGLANDIN_TRANSPORT	19.9812
2237	GOBP_PURINE_NUCLEOSIDE_MONOPHOSPHATE_METABOLIC_PROCESS	19.9762
2238	GOBP_REGULATION_OF_T_HELPER_17_CELL_DIFFERENTIATION	19.966
2239	GOBP_POSITIVE_REGULATION_OF_SMOOTHENED_SIGNALING_PATHWAY	19.8843
2240	GOBP_LACTATE_METABOLIC_PROCESS	19.8838
2241	GOBP_RIBOSOMAL_SMALL_SUBUNIT_BIOGENESIS	19.8615
2242	GOMF_PYROPHOSPHATE_HYDROLYSIS_DRIVEN_PROTON_TRANSMEMBRANE_TRANSPORTER_ACTIVITY	19.8566
2243	GOBP_ANIMAL_ORGAN_FORMATION	19.8139
2244	GOBP_NEGATIVE_REGULATION_OF_PROTEIN_CONTAINING_COMPLEX_DISASSEMBLY	19.7975
2245	GOBP_POSITIVE_REGULATION_OF_SEQUESTERING_OF_CALCIUM_ION	19.7881
2246	GOBP_DNA_STRAND_ELONGATION	19.7449
2247	GOBP_REGULATION_OF_GLIAL_CELL_MIGRATION	19.7393
2248	GOBP_CELLULAR_PROCESS_INVOLVED_IN_REPRODUCTION_IN_MULTICELLULAR_ORGANISM	19.7362
2249	GOMF_PHOSPHATIDYLCHOLINE_BINDING	19.7359
2250	GOBP_NEUROTRANSMITTER_UPTAKE	19.7317
2251	GOBP_XENOBIOTIC_METABOLIC_PROCESS	19.7287
2252	GOBP_NEGATIVE_REGULATION_OF_CD4_POSITIVE_ALPHA_BETA_T_CELL_ACTIVATION	19.7259
2253	GOBP_ENDOPLASMIC_RETICULUM_TO_CYTOSOL_TRANSPORT	19.6878
2254	GOBP_REGULATION_OF_TRANSLATIONAL_INITIATION_IN_RESPONSE_TO_STRESS	19.6786
2255	GOMF_HISTONE_KINASE_ACTIVITY	19.6744
2256	GOBP_AUTOPHAGY_OF_MITOCHONDRION	19.6735
2257	GOBP_LIPID_HOMEOSTASIS	19.65
2258	GOBP_REGULATION_OF_DNA_DAMAGE_RESPONSE_SIGNAL_TRANSDUCTION_BY_P53_CLASS_MEDIATOR	19.6278
2259	GOBP_SODIUM_ION_TRANSMEMBRANE_TRANSPORT	19.5942
2260	GOBP_PROTEIN_LOCALIZATION_TO_NUCLEUS	19.5933
2261	GOBP_AUTOPHAGY_OF_NUCLEUS	19.5512
2262	GOBP_ALPHA_BETA_T_CELL_DIFFERENTIATION	19.5382
2263	GOBP_LOCOMOTORY_BEHAVIOR	19.5223
2264	GOBP_REGULATION_OF_SYNAPTIC_VESICLE_EXOCYTOSIS	19.5187
2265	GOBP_MATERNAL_PLACENTA_DEVELOPMENT	19.4974
2266	GOBP_POSITIVE_REGULATION_OF_CELL_CYCLE	19.4793
2267	GOMF_BHLH_TRANSCRIPTION_FACTOR_BINDING	19.4542
2268	GOMF_ATPASE_ACTIVATOR_ACTIVITY	19.4458
2269	GOMF_HISTONE_ACETYLTRANSFERASE_BINDING	19.4377
2270	GOBP_TELENCEPHALON_DEVELOPMENT	19.4239
2271	GOBP_REGULATION_OF_CELL_ADHESION_MEDIATED_BY_INTEGRIN	19.4182
2272	GOBP_DNA_RECOMBINATION	19.3988
2273	GOBP_REGULATION_OF_PHOSPHOLIPID_TRANSPORT	19.3873
2274	GOBP_ORGANIC_ACID_TRANSPORT	19.3623
2275	GOBP_LENS_MORPHOGENESIS_IN_CAMERA_TYPE_EYE	19.3602
2276	GOBP_REGULATION_OF_LYASE_ACTIVITY	19.3511
2277	GOBP_NEURON_DEATH_IN_RESPONSE_TO_OXIDATIVE_STRESS	19.342
2278	GOBP_REGULATION_OF_ERYTHROCYTE_DIFFERENTIATION	19.3376
2279	GOBP_REGULATION_OF_FAT_CELL_DIFFERENTIATION	19.3223
2280	GOMF_NUCLEOSIDE_TRIPHOSPHATASE_REGULATOR_ACTIVITY	19.297
2281	GOBP_RESPONSE_TO_INTERLEUKIN_7	19.2862
2282	GOBP_POLYSACCHARIDE_CATABOLIC_PROCESS	19.2825
2283	GOBP_CELLULAR_POLYSACCHARIDE_CATABOLIC_PROCESS	19.2825
2284	GOBP_POST_GOLGI_VESICLE_MEDIATED_TRANSPORT	19.2734
2285	GOBP_MEGAKARYOCYTE_DIFFERENTIATION	19.2696
2286	GOMF_HYDROLASE_ACTIVITY_ACTING_ON_GLYCOSYL_BONDS	19.2469
2287	GOBP_PROTEIN_HOMOOLIGOMERIZATION	19.2421
2288	GOBP_PHOSPHATIDYLSERINE_METABOLIC_PROCESS	19.2285
2289	GOBP_RESPONSE_TO_RETINOIC_ACID	19.214
2290	GOBP_PROTEIN_DESTABILIZATION	19.2138
2291	GOBP_REGULATION_OF_G_PROTEIN_COUPLED_RECEPTOR_SIGNALING_PATHWAY	19.2026
2292	GOBP_CHOLESTEROL_EFFLUX	19.2023
2293	GOMF_STEROID_BINDING	19.1924
2294	GOBP_TELOMERE_MAINTENANCE	19.1754
2295	GOBP_MESENCHYME_MORPHOGENESIS	19.1745
2296	GOBP_NEURON_RECOGNITION	19.167
2297	GOMF_MICROFILAMENT_MOTOR_ACTIVITY	19.1544
2298	GOBP_TRANSEPITHELIAL_TRANSPORT	19.1345
2299	GOBP_BLASTOCYST_DEVELOPMENT	19.1072
2300	GOBP_CELLULAR_RESPONSE_TO_UNFOLDED_PROTEIN	19.0882
2301	GOBP_SKELETAL_SYSTEM_DEVELOPMENT	19.0771
2302	GOBP_TYPE_B_PANCREATIC_CELL_DEVELOPMENT	19.0611
2303	GOBP_PROTEIN_LOCALIZATION_TO_CELL_JUNCTION	19.0404
2304	GOBP_MITOCHONDRIAL_GENE_EXPRESSION	19.0402
2305	GOBP_MATERNAL_PROCESS_INVOLVED_IN_FEMALE_PREGNANCY	19.0384
2306	GOBP_POSITIVE_REGULATION_OF_INTERLEUKIN_4_PRODUCTION	19.0182
2307	GOBP_POSITIVE_REGULATION_OF_TELOMERE_MAINTENANCE_IN_RESPONSE_TO_DNA_DAMAGE	19.0057
2308	GOBP_NEGATIVE_REGULATION_OF_RECEPTOR_INTERNALIZATION	19.0056
2309	GOBP_CELL_CYCLE_G1_S_PHASE_TRANSITION	18.9991
2310	GOBP_PROTON_TRANSMEMBRANE_TRANSPORT	18.9989
2311	GOBP_NEGATIVE_REGULATION_OF_LYMPHOCYTE_MIGRATION	18.9828
2312	GOBP_CHONDROCYTE_DEVELOPMENT	18.9781
2313	GOBP_DNA_REPAIR	18.9728
2314	GOBP_POSITIVE_REGULATION_OF_NERVOUS_SYSTEM_PROCESS	18.9446
2315	GOBP_BRANCHING_INVOLVED_IN_MAMMARY_GLAND_DUCT_MORPHOGENESIS	18.9425
2316	GOBP_REGULATION_OF_MYOBLAST_DIFFERENTIATION	18.9294
2317	GOBP_PALLIUM_DEVELOPMENT	18.9078
2318	GOBP_REGULATION_OF_TELOMERASE_ACTIVITY	18.8969
2319	GOBP_TOLERANCE_INDUCTION	18.8561
2320	GOBP_POSITIVE_REGULATION_OF_PROTEIN_IMPORT_INTO_NUCLEUS	18.8515
2321	GOBP_SOMITE_DEVELOPMENT	18.8464
2322	GOBP_POSITIVE_REGULATION_OF_MUSCLE_CELL_APOPTOTIC_PROCESS	18.8324
2323	GOBP_POSITIVE_REGULATION_OF_ORGANELLE_ASSEMBLY	18.8278
2324	GOBP_RESPONSE_TO_INTERLEUKIN_6	18.7847
2325	GOBP_ENERGY_RESERVE_METABOLIC_PROCESS	18.7565
2326	GOBP_CELLULAR_RESPONSE_TO_GLUCOSE_STARVATION	18.7358
2327	GOBP_DETOXIFICATION	18.724
2328	GOBP_REGULATION_OF_REPRODUCTIVE_PROCESS	18.7209
2329	GOMF_LYSOPHOSPHOLIPASE_ACTIVITY	18.6967
2330	GOBP_GLYCEROL_ETHER_METABOLIC_PROCESS	18.6881
2331	GOBP_T_CELL_CHEMOTAXIS	18.6765
2332	GOBP_REGULATION_OF_HEART_GROWTH	18.6743
2333	GOBP_RIBONUCLEOSIDE_MONOPHOSPHATE_BIOSYNTHETIC_PROCESS	18.6725
2334	GOBP_MITOTIC_CYTOKINESIS	18.6603
2335	GOBP_PROTEIN_KINASE_C_ACTIVATING_G_PROTEIN_COUPLED_RECEPTOR_SIGNALING_PATHWAY	18.658
2336	GOBP_G1_TO_G0_TRANSITION	18.6483
2337	GOBP_PHOSPHOLIPID_METABOLIC_PROCESS	18.6321
2338	GOBP_REGULATION_OF_TELOMERE_MAINTENANCE_VIA_TELOMERE_LENGTHENING	18.6262
2339	GOBP_CYTOLYSIS	18.6156
2340	GOBP_NEGATIVE_REGULATION_OF_ORGANELLE_ORGANIZATION	18.6052
2341	GOBP_CHOLESTEROL_STORAGE	18.5724
2342	GOMF_G_PROTEIN_ALPHA_SUBUNIT_BINDING	18.4735
2343	GOBP_RESPONSE_TO_CARBOHYDRATE	18.4566
2344	GOMF_UBIQUITIN_SPECIFIC_PROTEASE_BINDING	18.4455
2345	GOBP_POSITIVE_REGULATION_OF_JNK_CASCADE	18.4448
2346	GOBP_CYTOPLASMIC_PATTERN_RECOGNITION_RECEPTOR_SIGNALING_PATHWAY	18.413
2347	GOMF_PEPTIDASE_ACTIVATOR_ACTIVITY	18.408
2348	GOMF_FOUR_WAY_JUNCTION_DNA_BINDING	18.4014
2349	GOBP_CERAMIDE_TRANSPORT	18.397
2350	GOBP_CELLULAR_RESPONSE_TO_TOXIC_SUBSTANCE	18.3673
2351	GOBP_CELLULAR_RESPONSE_TO_RADIATION	18.3358
2352	GOMF_WW_DOMAIN_BINDING	18.3256
2353	GOBP_NEGATIVE_REGULATION_OF_NUCLEOCYTOPLASMIC_TRANSPORT	18.3224
2354	GOBP_REGULATION_OF_RAC_PROTEIN_SIGNAL_TRANSDUCTION	18.2921
2355	GOBP_POSITIVE_REGULATION_OF_CELL_MATRIX_ADHESION	18.2678
2356	GOMF_ADP_BINDING	18.245
2357	GOBP_VESICLE_FUSION_TO_PLASMA_MEMBRANE	18.2405
2358	GOBP_NEGATIVE_REGULATION_OF_PROTEIN_MODIFICATION_BY_SMALL_PROTEIN_CONJUGATION_OR_REMOVAL	18.2331
2359	GOBP_HORMONE_MEDIATED_SIGNALING_PATHWAY	18.2282
2360	GOBP_NEGATIVE_REGULATION_OF_CATION_CHANNEL_ACTIVITY	18.2224
2361	GOBP_MATURATION_OF_SSU_RRNA	18.221
2362	GOBP_B_CELL_PROLIFERATION	18.2135
2363	GOBP_REGULATION_OF_EXTENT_OF_CELL_GROWTH	18.2106
2364	GOBP_REGULATION_OF_NEURON_PROJECTION_REGENERATION	18.2013
2365	GOBP_SULFUR_COMPOUND_METABOLIC_PROCESS	18.1924
2366	GOBP_MYOTUBE_DIFFERENTIATION	18.1784
2367	GOBP_FATTY_ACYL_COA_BIOSYNTHETIC_PROCESS	18.1756
2368	GOBP_CALCIUM_ION_IMPORT_ACROSS_PLASMA_MEMBRANE	18.172
2369	GOBP_I_KAPPAB_PHOSPHORYLATION	18.1695
2370	GOBP_DNA_DAMAGE_RESPONSE_SIGNAL_TRANSDUCTION_RESULTING_IN_TRANSCRIPTION	18.1508
2371	GOBP_HEART_FORMATION	18.1452
2372	GOBP_COPII_COATED_VESICLE_CARGO_LOADING	18.1405
2373	GOBP_NEGATIVE_REGULATION_OF_CYTOKINE_PRODUCTION_INVOLVED_IN_INFLAMMATORY_RESPONSE	18.1382
2374	GOBP_CALCIUM_ION_IMPORT	18.1313
2375	GOBP_NEGATIVE_REGULATION_OF_CALCIUM_ION_TRANSMEMBRANE_TRANSPORT	18.1273
2376	GOBP_REGULATION_OF_FATTY_ACID_TRANSPORT	18.125
2377	GOBP_POSITIVE_REGULATION_OF_MITOCHONDRION_ORGANIZATION	18.1198
2378	GOMF_NUCLEAR_EXPORT_SIGNAL_RECEPTOR_ACTIVITY	18.0955
2379	GOBP_INFLAMMASOME_COMPLEX_ASSEMBLY	18.069
2380	GOBP_MONOSACCHARIDE_METABOLIC_PROCESS	18.0498
2381	GOBP_POSITIVE_REGULATION_OF_LIPID_KINASE_ACTIVITY	18.0498
2382	GOBP_NEGATIVE_REGULATION_OF_VASCULAR_ASSOCIATED_SMOOTH_MUSCLE_CELL_PROLIFERATION	18.0435
2383	GOBP_FERTILIZATION	18.0365
2384	GOBP_SYNAPTIC_VESICLE_CYTOSKELETAL_TRANSPORT	18.0325
2385	GOBP_SOMATIC_DIVERSIFICATION_OF_IMMUNE_RECEPTORS	18.0231
2386	GOBP_POSITIVE_REGULATION_OF_TRANSMEMBRANE_RECEPTOR_PROTEIN_SERINE_THREONINE_KINASE_SIGNALING_PATHWAY	18.0185
2387	GOBP_NEURON_PROJECTION_GUIDANCE	17.9979
2388	GOMF_SNAP_RECEPTOR_ACTIVITY	17.9928
2389	GOBP_MATURATION_OF_LSU_RRNA_FROM_TRICISTRONIC_RRNA_TRANSCRIPT_SSU_RRNA_5_8S_RRNA_LSU_RRNA	17.9904
2390	GOMF_MONOCARBOXYLIC_ACID_BINDING	17.9768
2391	GOBP_POSITIVE_REGULATION_OF_CHROMOSOME_ORGANIZATION	17.9591
2392	GOBP_NUCLEOSIDE_MONOPHOSPHATE_METABOLIC_PROCESS	17.9544
2393	GOBP_ANION_TRANSMEMBRANE_TRANSPORT	17.9033
2394	GOBP_NEGATIVE_REGULATION_OF_GROWTH	17.8872
2395	GOBP_POSITIVE_REGULATION_OF_GTPASE_ACTIVITY	17.8803
2396	GOBP_REGULATION_OF_GLIAL_CELL_PROLIFERATION	17.875
2397	GOBP_HORMONE_METABOLIC_PROCESS	17.85
2398	GOBP_NEGATIVE_REGULATION_OF_PROTEIN_CATABOLIC_PROCESS	17.828
2399	GOBP_REGULATION_OF_DENDRITIC_SPINE_DEVELOPMENT	17.8204
2400	GOBP_NEUROMUSCULAR_PROCESS	17.817
2401	GOBP_GLYCOPROTEIN_BIOSYNTHETIC_PROCESS	17.8102
2402	GOBP_CYTOPLASMIC_TRANSLATIONAL_ELONGATION	17.807
2403	GOBP_POST_TRANSLATIONAL_PROTEIN_MODIFICATION	17.7895
2404	GOBP_CELL_CELL_RECOGNITION	17.7856
2405	GOBP_GLYCOSIDE_METABOLIC_PROCESS	17.7371
2406	GOBP_NEGATIVE_REGULATION_OF_POTASSIUM_ION_TRANSMEMBRANE_TRANSPORT	17.7272
2407	GOBP_BODY_FLUID_SECRETION	17.7147
2408	GOBP_LIPID_PHOSPHORYLATION	17.7143
2409	GOBP_IMMUNOLOGICAL_MEMORY_FORMATION_PROCESS	17.7094
2410	GOMF_RNA_POLYMERASE_II_SPECIFIC_DNA_BINDING_TRANSCRIPTION_FACTOR_BINDING	17.6993
2411	GOMF_ENDODEOXYRIBONUCLEASE_ACTIVITY	17.6927
2412	GOBP_POSITIVE_REGULATION_OF_PROTEIN_TARGETING_TO_MEMBRANE	17.6881
2413	GOBP_DENDRITE_MORPHOGENESIS	17.6764
2414	GOBP_RIBONUCLEOSIDE_METABOLIC_PROCESS	17.6743
2415	GOBP_REGULATION_OF_PLATELET_AGGREGATION	17.6738
2416	GOBP_POSITIVE_REGULATION_OF_EPIDERMIS_DEVELOPMENT	17.6611
2417	GOBP_REGULATION_OF_PROTEASOMAL_UBIQUITIN_DEPENDENT_PROTEIN_CATABOLIC_PROCESS	17.6517
2418	GOMF_SINGLE_STRANDED_DNA_HELICASE_ACTIVITY	17.6072
2419	GOMF_VOLTAGE_GATED_CHANNEL_ACTIVITY	17.6053
2420	GOBP_RESPONSE_TO_IRON_ION	17.6029
2421	GOMF_PROTEIN_DISULFIDE_ISOMERASE_ACTIVITY	17.5696
2422	GOBP_REGULATION_OF_MYELOID_CELL_APOPTOTIC_PROCESS	17.5695
2423	GOBP_HYPEROSMOTIC_RESPONSE	17.5334
2424	GOBP_IMMUNOLOGICAL_MEMORY_PROCESS	17.5304
2425	GOBP_NEGATIVE_REGULATION_OF_NEURON_DIFFERENTIATION	17.5297
2426	GOBP_RESPONSE_TO_EPIDERMAL_GROWTH_FACTOR	17.5284
2427	GOBP_INTRACELLULAR_STEROL_TRANSPORT	17.5084
2428	GOBP_SINGLE_FERTILIZATION	17.4179
2429	GOBP_VENTRICULAR_CARDIAC_MUSCLE_TISSUE_DEVELOPMENT	17.3924
2430	GOBP_DORSAL_VENTRAL_PATTERN_FORMATION	17.3883
2431	GOBP_INDOLE_CONTAINING_COMPOUND_METABOLIC_PROCESS	17.3781
2432	GOMF_TRANSCRIPTION_COREGULATOR_BINDING	17.378
2433	GOBP_RESPONSE_TO_LEUCINE	17.3757
2434	GOBP_GLUTAMINE_METABOLIC_PROCESS	17.3648
2435	GOBP_GOLGI_TO_LYSOSOME_TRANSPORT	17.362
2436	GOBP_PROGRAMMED_NECROTIC_CELL_DEATH	17.3479
2437	GOBP_GOLGI_TO_VACUOLE_TRANSPORT	17.3475
2438	GOBP_SMALL_REGULATORY_NCRNA_3_END_PROCESSING	17.3344
2439	GOBP_MORPHOGENESIS_OF_AN_ENDOTHELIUM	17.3196
2440	GOBP_MEMBRANE_INVAGINATION	17.3134
2441	GOMF_SOLUTE_PROTON_SYMPORTER_ACTIVITY	17.2731
2442	GOMF_ENDORIBONUCLEASE_ACTIVITY_PRODUCING_5_PHOSPHOMONOESTERS	17.2465
2443	GOBP_POSITIVE_REGULATION_OF_ACTIN_FILAMENT_POLYMERIZATION	17.2427
2444	GOBP_POSITIVE_REGULATION_OF_PROTEIN_POLYUBIQUITINATION	17.2401
2445	GOBP_HISTONE_UBIQUITINATION	17.232
2446	GOMF_PROTON_TRANSMEMBRANE_TRANSPORTER_ACTIVITY	17.1868
2447	GOBP_POSITIVE_REGULATION_OF_ERYTHROCYTE_DIFFERENTIATION	17.1522
2448	GOBP_POSITIVE_REGULATION_OF_PROTEIN_LOCALIZATION_TO_NUCLEUS	17.1376
2449	GOBP_PYRIDINE_CONTAINING_COMPOUND_BIOSYNTHETIC_PROCESS	17.1305
2450	GOBP_NEGATIVE_REGULATION_OF_ACTIN_FILAMENT_DEPOLYMERIZATION	17.1164
2451	GOBP_CELL_PROJECTION_ASSEMBLY	17.1154
2452	GOBP_REGULATION_OF_JNK_CASCADE	17.0958
2453	GOBP_RESPONSE_TO_MUSCLE_STRETCH	17.0847
2454	GOBP_NEGATIVE_REGULATION_OF_TYPE_I_INTERFERON_PRODUCTION	17.0791
2455	GOBP_OVULATION	17.0433
2456	GOBP_NEGATIVE_REGULATION_OF_NIK_NF_KAPPAB_SIGNALING	17.027
2457	GOBP_ALPHA_BETA_T_CELL_PROLIFERATION	17.0091
2458	GOBP_POSITIVE_REGULATION_OF_NERVOUS_SYSTEM_DEVELOPMENT	16.9992
2459	GOBP_RESPONSE_TO_VITAMIN_D	16.9991
2460	GOBP_MICROTUBULE_BUNDLE_FORMATION	16.9855
2461	GOBP_REGULATION_OF_ACUTE_INFLAMMATORY_RESPONSE_TO_ANTIGENIC_STIMULUS	16.9819
2462	GOBP_CELLULAR_OXIDANT_DETOXIFICATION	16.9556
2463	GOBP_CD4_POSITIVE_ALPHA_BETA_T_CELL_CYTOKINE_PRODUCTION	16.9524
2464	GOBP_INTRACELLULAR_RECEPTOR_SIGNALING_PATHWAY	16.9508
2465	GOMF_PALMITOYLTRANSFERASE_ACTIVITY	16.943
2466	GOMF_LIGASE_ACTIVITY	16.9078
2467	GOBP_POSITIVE_REGULATION_OF_T_CELL_RECEPTOR_SIGNALING_PATHWAY	16.8849
2468	GOBP_NUCLEOSIDE_MONOPHOSPHATE_CATABOLIC_PROCESS	16.8795
2469	GOBP_VASCULAR_ASSOCIATED_SMOOTH_MUSCLE_CELL_DIFFERENTIATION	16.8586
2470	GOBP_HIPPO_SIGNALING	16.827
2471	GOBP_RESPONSE_TO_ESTROGEN	16.8263
2472	GOBP_NEPHRON_DEVELOPMENT	16.8012
2473	GOBP_ADAPTIVE_IMMUNE_RESPONSE	16.7982
2474	GOBP_POSITIVE_REGULATION_OF_T_CELL_PROLIFERATION	16.7824
2475	GOBP_RNA_3_END_PROCESSING	16.7614
2476	GOMF_TRANSFORMING_GROWTH_FACTOR_BETA_BINDING	16.7549
2477	GOBP_FEEDING_BEHAVIOR	16.7524
2478	GOMF_COPPER_ION_BINDING	16.7463
2479	GOMF_FATTY_ACID_BINDING	16.7438
2480	GOBP_SMOOTHENED_SIGNALING_PATHWAY_INVOLVED_IN_DORSAL_VENTRAL_NEURAL_TUBE_PATTERNING	16.7301
2481	GOMF_ANTIOXIDANT_ACTIVITY	16.7189
2482	GOBP_CHAPERONE_MEDIATED_AUTOPHAGY	16.7156
2483	GOBP_REGULATION_OF_STRIATED_MUSCLE_CELL_DIFFERENTIATION	16.6753
2484	GOBP_REGULATION_OF_NLRP3_INFLAMMASOME_COMPLEX_ASSEMBLY	16.648
2485	GOBP_INTERMEDIATE_FILAMENT_BASED_PROCESS	16.645
2486	GOBP_CELLULAR_HYPEROSMOTIC_RESPONSE	16.6389
2487	GOBP_REGULATION_OF_HETEROTYPIC_CELL_CELL_ADHESION	16.6207
2488	GOBP_TOXIN_TRANSPORT	16.61
2489	GOMF_EXONUCLEASE_ACTIVITY_ACTIVE_WITH_EITHER_RIBO_OR_DEOXYRIBONUCLEIC_ACIDS_AND_PRODUCING_5_PHOSPHOMONOESTERS	16.5935
2490	GOBP_RESPONSE_TO_BMP	16.588
2491	GOBP_CORONARY_VASCULATURE_MORPHOGENESIS	16.5502
2492	GOBP_PROTEIN_NITROSYLATION	16.5489
2493	GOBP_SULFUR_AMINO_ACID_BIOSYNTHETIC_PROCESS	16.5451
2494	GOBP_REGULATION_OF_AUTOPHAGOSOME_MATURATION	16.5322
2495	GOBP_PROTEIN_STABILIZATION	16.5309
2496	GOMF_CCR_CHEMOKINE_RECEPTOR_BINDING	16.5195
2497	GOBP_PHYSIOLOGICAL_CARDIAC_MUSCLE_HYPERTROPHY	16.507
2498	GOBP_POSITIVE_REGULATION_OF_ANION_TRANSPORT	16.5038
2499	GOBP_PROTEIN_LOCALIZATION_TO_POSTSYNAPSE	16.4908
2500	GOBP_RESPONSE_TO_HEAT	16.4889
2501	GOBP_REGULATION_OF_MITOCHONDRIAL_MEMBRANE_PERMEABILITY_INVOLVED_IN_APOPTOTIC_PROCESS	16.4855
2502	GOBP_TIGHT_JUNCTION_ORGANIZATION	16.4723
2503	GOBP_POSITIVE_REGULATION_OF_MITOTIC_CELL_CYCLE	16.4614
2504	GOBP_PURINE_CONTAINING_COMPOUND_METABOLIC_PROCESS	16.4521
2505	GOBP_PYRIDINE_CONTAINING_COMPOUND_METABOLIC_PROCESS	16.4507
2506	GOBP_INTERSTRAND_CROSS_LINK_REPAIR	16.4476
2507	GOBP_SCF_DEPENDENT_PROTEASOMAL_UBIQUITIN_DEPENDENT_PROTEIN_CATABOLIC_PROCESS	16.4322
2508	GOBP_MALE_GAMETE_GENERATION	16.4126
2509	GOBP_REGULATION_OF_SYNAPTIC_TRANSMISSION_GLUTAMATERGIC	16.3962
2510	GOMF_LYSINE_N_METHYLTRANSFERASE_ACTIVITY	16.3952
2511	GOBP_CELL_DIVISION	16.3812
2512	GOBP_COLLAGEN_CATABOLIC_PROCESS	16.3332
2513	GOMF_MICROTUBULE_BINDING	16.2927
2514	GOBP_REGULATION_OF_VASCULAR_ENDOTHELIAL_GROWTH_FACTOR_RECEPTOR_SIGNALING_PATHWAY	16.2892
2515	GOBP_FATTY_ACID_TRANSPORT	16.2822
2516	GOBP_SYNAPSE_MATURATION	16.2664
2517	GOMF_VITAMIN_B6_BINDING	16.2522
2518	GOBP_RELAXATION_OF_CARDIAC_MUSCLE	16.244
2519	GOBP_CELL_SURFACE_RECEPTOR_SIGNALING_PATHWAY_INVOLVED_IN_CELL_CELL_SIGNALING	16.2294
2520	GOBP_REGULATION_OF_TRIGLYCERIDE_METABOLIC_PROCESS	16.2258
2521	GOMF_LIGASE_ACTIVITY_FORMING_CARBON_NITROGEN_BONDS	16.2224
2522	GOBP_COTRANSLATIONAL_PROTEIN_TARGETING_TO_MEMBRANE	16.216
2523	GOBP_RESPONSE_TO_LIGHT_STIMULUS	16.1906
2524	GOBP_CELLULAR_RESPONSE_TO_STEROID_HORMONE_STIMULUS	16.159
2525	GOBP_MITOCHONDRION_LOCALIZATION	16.1585
2526	GOBP_PHOSPHOLIPASE_C_ACTIVATING_G_PROTEIN_COUPLED_RECEPTOR_SIGNALING_PATHWAY	16.1436
2527	GOBP_MEMBRANE_RAFT_ORGANIZATION	16.132
2528	GOBP_CELLULAR_RESPONSE_TO_STEROL_DEPLETION	16.1171
2529	GOBP_STEM_CELL_DEVELOPMENT	16.1169
2530	GOBP_REGULATION_OF_BONE_REMODELING	16.0848
2531	GOBP_ESTABLISHMENT_OF_MITOCHONDRION_LOCALIZATION	16.0668
2532	GOMF_CYCLIN_DEPENDENT_PROTEIN_SERINE_THREONINE_KINASE_ACTIVATOR_ACTIVITY	16.0646
2533	GOBP_REGULATION_OF_OXIDATIVE_STRESS_INDUCED_INTRINSIC_APOPTOTIC_SIGNALING_PATHWAY	16.0509
2534	GOBP_EPITHELIAL_TUBE_MORPHOGENESIS	16.0459
2535	GOBP_REGULATION_OF_CELLULAR_KETONE_METABOLIC_PROCESS	16.0427
2536	GOBP_ANION_HOMEOSTASIS	16.039
2537	GOBP_CHROMOSOME_ORGANIZATION_INVOLVED_IN_MEIOTIC_CELL_CYCLE	16.0377
2538	GOMF_UDP_GLYCOSYLTRANSFERASE_ACTIVITY	16.0315
2539	GOBP_FEMALE_GAMETE_GENERATION	15.9957
2540	GOBP_MESENCHYMAL_CELL_PROLIFERATION	15.9906
2541	GOBP_REGULATION_OF_MUSCLE_HYPERTROPHY	15.9783
2542	GOBP_REGULATION_OF_STEROID_BIOSYNTHETIC_PROCESS	15.9747
2543	GOMF_ENDOPEPTIDASE_ACTIVATOR_ACTIVITY	15.9733
2544	GOBP_DNA_CONFORMATION_CHANGE	15.9558
2545	GOBP_POSITIVE_REGULATION_OF_CALCINEURIN_MEDIATED_SIGNALING	15.9396
2546	GOBP_REGULATION_OF_INTRINSIC_APOPTOTIC_SIGNALING_PATHWAY_IN_RESPONSE_TO_DNA_DAMAGE	15.933
2547	GOMF_MRNA_METHYLTRANSFERASE_ACTIVITY	15.9323
2548	GOMF_ATP_DEPENDENT_CHROMATIN_REMODELER_ACTIVITY	15.901
2549	GOBP_ORGANIC_ACID_BIOSYNTHETIC_PROCESS	15.8624
2550	GOMF_HYDROLASE_ACTIVITY_HYDROLYZING_O_GLYCOSYL_COMPOUNDS	15.851
2551	GOBP_REGULATION_OF_ACTIN_FILAMENT_BASED_MOVEMENT	15.8452
2552	GOBP_CHROMOSOME_ORGANIZATION	15.8329
2553	GOBP_ROOF_OF_MOUTH_DEVELOPMENT	15.8028
2554	GOBP_LENS_FIBER_CELL_DIFFERENTIATION	15.7901
2555	GOBP_HISTONE_H2A_UBIQUITINATION	15.7813
2556	GOBP_WALKING_BEHAVIOR	15.7713
2557	GOMF_PROTEIN_KINASE_ACTIVITY	15.7686
2558	GOBP_GANGLIOSIDE_METABOLIC_PROCESS	15.7647
2559	GOBP_DEVELOPMENTAL_GROWTH	15.7515
2560	GOBP_CARDIAC_CHAMBER_DEVELOPMENT	15.7392
2561	GOBP_REGULATION_OF_DEFENSE_RESPONSE_TO_VIRUS_BY_HOST	15.7335
2562	GOBP_STEROID_METABOLIC_PROCESS	15.7331
2563	GOBP_NEGATIVE_REGULATION_OF_CYTOSKELETON_ORGANIZATION	15.7054
2564	GOBP_PYRIMIDINE_CONTAINING_COMPOUND_BIOSYNTHETIC_PROCESS	15.6949
2565	GOBP_GENERATION_OF_PRECURSOR_METABOLITES_AND_ENERGY	15.6557
2566	GOBP_VESICLE_TARGETING	15.6476
2567	GOBP_MONONUCLEAR_CELL_DIFFERENTIATION	15.647
2568	GOBP_NEGATIVE_REGULATION_OF_DNA_METABOLIC_PROCESS	15.6352
2569	GOBP_MOTOR_NEURON_APOPTOTIC_PROCESS	15.6053
2570	GOBP_INOSITOL_PHOSPHATE_MEDIATED_SIGNALING	15.5966
2571	GOBP_CELLULAR_RESPONSE_TO_CARBOHYDRATE_STIMULUS	15.5815
2572	GOMF_MHC_PROTEIN_BINDING	15.5783
2573	GOBP_THYMIC_T_CELL_SELECTION	15.5649
2574	GOBP_VACUOLE_FUSION	15.5547
2575	GOMF_PHOSPHATASE_ACTIVATOR_ACTIVITY	15.5386
2576	GOBP_CARDIAC_EPITHELIAL_TO_MESENCHYMAL_TRANSITION	15.5338
2577	GOBP_PROTEIN_QUALITY_CONTROL_FOR_MISFOLDED_OR_INCOMPLETELY_SYNTHESIZED_PROTEINS	15.5308
2578	GOMF_PROTEIN_TYROSINE_KINASE_ACTIVATOR_ACTIVITY	15.5242
2579	GOBP_EMBRYONIC_HEART_TUBE_DEVELOPMENT	15.5092
2580	GOBP_REGULATION_OF_PROTEIN_K63_LINKED_UBIQUITINATION	15.489
2581	GOBP_REGULATION_OF_INSULIN_RECEPTOR_SIGNALING_PATHWAY	15.4875
2582	GOBP_ACTIN_FILAMENT_BASED_TRANSPORT	15.4671
2583	GOBP_CYTOPLASMIC_SEQUESTERING_OF_TRANSCRIPTION_FACTOR	15.4668
2584	GOMF_TUBULIN_BINDING	15.4572
2585	GOBP_TRANSITION_METAL_ION_TRANSPORT	15.457
2586	GOBP_REGULATION_OF_SMALL_GTPASE_MEDIATED_SIGNAL_TRANSDUCTION	15.4133
2587	GOBP_REGULATION_OF_CELL_CYCLE_G1_S_PHASE_TRANSITION	15.4107
2588	GOBP_NEGATIVE_REGULATION_OF_CALCINEURIN_MEDIATED_SIGNALING	15.3956
2589	GOBP_ORGANOPHOSPHATE_BIOSYNTHETIC_PROCESS	15.3826
2590	GOBP_REGULATION_OF_LIPID_METABOLIC_PROCESS	15.3787
2591	GOBP_REGULATION_OF_FILOPODIUM_ASSEMBLY	15.3787
2592	GOBP_DNA_CATABOLIC_PROCESS_ENDONUCLEOLYTIC	15.3631
2593	GOBP_CARDIAC_SEPTUM_MORPHOGENESIS	15.3624
2594	GOBP_GLAND_MORPHOGENESIS	15.344
2595	GOBP_REGULATION_OF_CLATHRIN_DEPENDENT_ENDOCYTOSIS	15.333
2596	GOBP_DENDRITIC_CELL_CYTOKINE_PRODUCTION	15.3307
2597	GOBP_MODULATION_BY_HOST_OF_SYMBIONT_PROCESS	15.3218
2598	GOBP_POSTSYNAPSE_ORGANIZATION	15.3102
2599	GOMF_LRR_DOMAIN_BINDING	15.3047
2600	GOBP_POSITIVE_REGULATION_OF_NITRIC_OXIDE_SYNTHASE_BIOSYNTHETIC_PROCESS	15.2997
2601	GOBP_POSITIVE_REGULATION_OF_CELLULAR_AMIDE_METABOLIC_PROCESS	15.2958
2602	GOBP_REGULATION_OF_JUN_KINASE_ACTIVITY	15.2891
2603	GOBP_CELLULAR_RESPONSE_TO_ACID_CHEMICAL	15.2769
2604	GOBP_MYELIN_ASSEMBLY	15.2435
2605	GOBP_SUBSTRATE_DEPENDENT_CELL_MIGRATION	15.2431
2606	GOBP_CHAPERONE_MEDIATED_PROTEIN_FOLDING	15.231
2607	GOBP_HEPATOCYTE_APOPTOTIC_PROCESS	15.225
2608	GOBP_RESPONSE_TO_MONOSACCHARIDE	15.2126
2609	GOBP_RESPONSE_TO_PROSTAGLANDIN_E	15.2035
2610	GOBP_POSITIVE_REGULATION_OF_DENDRITIC_CELL_CYTOKINE_PRODUCTION	15.1835
2611	GOBP_RIBONUCLEOSIDE_MONOPHOSPHATE_METABOLIC_PROCESS	15.1782
2612	GOBP_NUCLEOSIDE_MONOPHOSPHATE_BIOSYNTHETIC_PROCESS	15.173
2613	GOMF_TRNA_SPECIFIC_RIBONUCLEASE_ACTIVITY	15.1529
2614	GOBP_REGULATION_OF_KERATINOCYTE_PROLIFERATION	15.1469
2615	GOBP_LIVER_REGENERATION	15.1394
2616	GOBP_HISTONE_H3_ACETYLATION	15.1271
2617	GOMF_HISTONE_DEACETYLASE_BINDING	15.1126
2618	GOBP_RESPONSE_TO_AMINE	15.0965
2619	GOBP_PROTEIN_HETEROOLIGOMERIZATION	15.0767
2620	GOBP_REGULATION_OF_LIPID_KINASE_ACTIVITY	15.0734
2621	GOBP_DEFENSE_RESPONSE_TO_GRAM_NEGATIVE_BACTERIUM	15.0475
2622	GOMF_EXODEOXYRIBONUCLEASE_ACTIVITY	15.0374
2623	GOMF_CYSTEINE_TYPE_ENDOPEPTIDASE_ACTIVITY_INVOLVED_IN_APOPTOTIC_PROCESS	15.0195
2624	GOMF_POLYSACCHARIDE_BINDING	15.0184
2625	GOBP_GLYCEROLIPID_METABOLIC_PROCESS	15.0169
2626	GOBP_ANIMAL_ORGAN_MORPHOGENESIS	15.0111
2627	GOBP_TRICARBOXYLIC_ACID_METABOLIC_PROCESS	15.006
2628	GOBP_INTERFERON_GAMMA_MEDIATED_SIGNALING_PATHWAY	15.003
2629	GOBP_PROTEIN_MONOUBIQUITINATION	14.9929
2630	GOBP_SPERM_EGG_RECOGNITION	14.9926
2631	GOBP_PATHWAY_RESTRICTED_SMAD_PROTEIN_PHOSPHORYLATION	14.9727
2632	GOBP_REGULATION_OF_IMMUNOGLOBULIN_PRODUCTION	14.9725
2633	GOBP_REGULATION_OF_CELLULAR_CARBOHYDRATE_CATABOLIC_PROCESS	14.9697
2634	GOBP_REGULATION_OF_NEURON_DIFFERENTIATION	14.9656
2635	GOBP_NEGATIVE_REGULATION_OF_AUTOPHAGY	14.9632
2636	GOMF_WNT_PROTEIN_BINDING	14.9484
2637	GOBP_GLYCOLYTIC_PROCESS_THROUGH_FRUCTOSE_6_PHOSPHATE	14.922
2638	GOBP_POSITIVE_REGULATION_OF_INTERFERON_BETA_PRODUCTION	14.8946
2639	GOMF_HYDROLASE_ACTIVITY_HYDROLYZING_N_GLYCOSYL_COMPOUNDS	14.8944
2640	GOBP_TRANSPORT_ALONG_MICROTUBULE	14.8858
2641	GOMF_PROTEIN_SERINE_KINASE_ACTIVITY	14.876
2642	GOBP_CARDIAC_MUSCLE_CELL_ACTION_POTENTIAL_INVOLVED_IN_CONTRACTION	14.8692
2643	GOBP_POSITIVE_REGULATION_OF_CELL_CYCLE_PROCESS	14.8441
2644	GOBP_CILIUM_MOVEMENT	14.8291
2645	GOBP_REGULATION_OF_GENE_SILENCING_BY_RNA	14.827
2646	GOBP_EMBRYO_DEVELOPMENT_ENDING_IN_BIRTH_OR_EGG_HATCHING	14.816
2647	GOBP_SECRETION_BY_TISSUE	14.8108
2648	GOBP_SMAD_PROTEIN_SIGNAL_TRANSDUCTION	14.7626
2649	GOBP_CELLULAR_RESPONSE_TO_IONIZING_RADIATION	14.7501
2650	GOBP_REGULATION_OF_CYTOKINESIS	14.7387
2651	GOBP_REGULATION_OF_PROTEIN_SUMOYLATION	14.7232
2652	GOBP_MITOCHONDRIAL_TRANSCRIPTION	14.7174
2653	GOBP_SPINDLE_LOCALIZATION	14.7029
2654	GOBP_POSITIVE_REGULATION_OF_PROTEIN_POLYMERIZATION	14.6993
2655	GOBP_GLUCOSE_METABOLIC_PROCESS	14.6833
2656	GOBP_POSITIVE_REGULATION_OF_GLIOGENESIS	14.6707
2657	GOBP_REGULATION_OF_RESPONSE_TO_REACTIVE_OXYGEN_SPECIES	14.6683
2658	GOBP_REGULATION_OF_HELICASE_ACTIVITY	14.6666
2659	GOBP_GLUCOSE_6_PHOSPHATE_METABOLIC_PROCESS	14.6553
2660	GOBP_REGULATION_OF_T_CELL_RECEPTOR_SIGNALING_PATHWAY	14.6449
2661	GOBP_REGULATION_OF_MUSCLE_ADAPTATION	14.6305
2662	GOMF_MACROMOLECULE_TRANSMEMBRANE_TRANSPORTER_ACTIVITY	14.5721
2663	GOBP_POSITIVE_REGULATION_OF_CHROMOSOME_SEGREGATION	14.534
2664	GOBP_PYRIMIDINE_RIBONUCLEOTIDE_BIOSYNTHETIC_PROCESS	14.5271
2665	GOMF_TRANSMEMBRANE_RECEPTOR_PROTEIN_TYROSINE_KINASE_ADAPTOR_ACTIVITY	14.5094
2666	GOBP_INTERLEUKIN_4_PRODUCTION	14.5014
2667	GOBP_TAIL_ANCHORED_MEMBRANE_PROTEIN_INSERTION_INTO_ER_MEMBRANE	14.4885
2668	GOBP_CELLULAR_ALDEHYDE_METABOLIC_PROCESS	14.482
2669	GOBP_POSITIVE_REGULATION_OF_TRANSLATIONAL_INITIATION	14.4803
2670	GOBP_MUSCLE_CELL_DEVELOPMENT	14.4699
2671	GOBP_LONG_TERM_SYNAPTIC_DEPRESSION	14.4622
2672	GOBP_ANAPHASE_PROMOTING_COMPLEX_DEPENDENT_CATABOLIC_PROCESS	14.4357
2673	GOBP_DNA_METHYLATION	14.4321
2674	GOMF_ION_GATED_CHANNEL_ACTIVITY	14.4318
2675	GOMF_LAMIN_BINDING	14.4286
2676	GOBP_NEURON_MIGRATION	14.4062
2677	GOMF_ABC_TYPE_TRANSPORTER_ACTIVITY	14.3839
2678	GOBP_PROTEIN_COMPLEX_OLIGOMERIZATION	14.3636
2679	GOBP_ADULT_LOCOMOTORY_BEHAVIOR	14.3255
2680	GOBP_ALPHA_AMINO_ACID_METABOLIC_PROCESS	14.3225
2681	GOBP_ORGANOPHOSPHATE_ESTER_TRANSPORT	14.3146
2682	GOBP_PROTEIN_LIPID_COMPLEX_SUBUNIT_ORGANIZATION	14.3011
2683	GOBP_PYRIMIDINE_NUCLEOTIDE_METABOLIC_PROCESS	14.3007
2684	GOBP_SENSORY_PERCEPTION_OF_TASTE	14.2999
2685	GOMF_SMAD_BINDING	14.2825
2686	GOBP_ISOPRENOID_BIOSYNTHETIC_PROCESS	14.2777
2687	GOBP_GLUTAMINE_FAMILY_AMINO_ACID_CATABOLIC_PROCESS	14.2672
2688	GOBP_PROTEIN_CONTAINING_COMPLEX_LOCALIZATION	14.2627
2689	GOBP_NEGATIVE_REGULATION_OF_INTRINSIC_APOPTOTIC_SIGNALING_PATHWAY_BY_P53_CLASS_MEDIATOR	14.1966
2690	GOBP_REGULATION_OF_KETONE_BIOSYNTHETIC_PROCESS	14.1888
2691	GOBP_PEPTIDYL_ARGININE_MODIFICATION	14.1878
2692	GOBP_FEMALE_SEX_DIFFERENTIATION	14.1841
2693	GOBP_IMPORT_INTO_NUCLEUS	14.1564
2694	GOBP_ACUTE_INFLAMMATORY_RESPONSE_TO_ANTIGENIC_STIMULUS	14.1462
2695	GOBP_POSITIVE_REGULATION_OF_HUMORAL_IMMUNE_RESPONSE	14.1424
2696	GOBP_SRP_DEPENDENT_COTRANSLATIONAL_PROTEIN_TARGETING_TO_MEMBRANE	14.0639
2697	GOBP_DEVELOPMENT_OF_PRIMARY_FEMALE_SEXUAL_CHARACTERISTICS	14.048
2698	GOBP_NEGATIVE_REGULATION_OF_GTPASE_ACTIVITY	14.0419
2699	GOMF_MHC_CLASS_I_PROTEIN_BINDING	14.0404
2700	GOBP_CELL_CELL_ADHESION_VIA_PLASMA_MEMBRANE_ADHESION_MOLECULES	14.0262
2701	GOMF_LIPOPOLYSACCHARIDE_BINDING	14.0206
2702	GOBP_SELECTIVE_AUTOPHAGY	14.0148
2703	GOBP_NEURON_FATE_COMMITMENT	14.0115
2704	GOBP_COPII_COATED_VESICLE_BUDDING	14.0095
2705	GOBP_REGULATION_OF_MICROGLIAL_CELL_ACTIVATION	13.9941
2706	GOBP_NEGATIVE_REGULATION_OF_AXONOGENESIS	13.9923
2707	GOBP_REGULATION_OF_DEVELOPMENTAL_GROWTH	13.9674
2708	GOBP_LIPID_CATABOLIC_PROCESS	13.9546
2709	GOBP_IRON_ION_TRANSPORT	13.9532
2710	GOBP_NUCLEOBASE_CONTAINING_SMALL_MOLECULE_METABOLIC_PROCESS	13.9506
2711	GOMF_CHEMOKINE_BINDING	13.9128
2712	GOBP_PROTEIN_LOCALIZATION_TO_SYNAPSE	13.9042
2713	GOBP_RESPONSE_TO_INCREASED_OXYGEN_LEVELS	13.9036
2714	GOBP_CGMP_MEDIATED_SIGNALING	13.9026
2715	GOBP_ERYTHROCYTE_MATURATION	13.8957
2716	GOBP_INTRINSIC_APOPTOTIC_SIGNALING_PATHWAY_IN_RESPONSE_TO_DNA_DAMAGE_BY_P53_CLASS_MEDIATOR	13.8866
2717	GOBP_MODULATION_BY_HOST_OF_VIRAL_PROCESS	13.8548
2718	GOBP_RESPONSE_TO_ARSENIC_CONTAINING_SUBSTANCE	13.8349
2719	GOBP_METANEPHROS_DEVELOPMENT	13.7957
2720	GOMF_DNA_BINDING_TRANSCRIPTION_REPRESSOR_ACTIVITY	13.7684
2721	GOBP_SOMITOGENESIS	13.7657
2722	GOBP_NEUROTROPHIN_TRK_RECEPTOR_SIGNALING_PATHWAY	13.7639
2723	GOBP_RESPONSE_TO_ACTIVITY	13.7605
2724	GOBP_NEGATIVE_REGULATION_OF_TELOMERE_MAINTENANCE	13.7295
2725	GOBP_DNA_STRAND_ELONGATION_INVOLVED_IN_DNA_REPLICATION	13.7069
2726	GOMF_CHROMATIN_DNA_BINDING	13.7066
2727	GOBP_ACROSOME_ASSEMBLY	13.6888
2728	GOBP_COCHLEA_DEVELOPMENT	13.6733
2729	GOBP_NUCLEAR_TRANSCRIBED_MRNA_CATABOLIC_PROCESS_EXONUCLEOLYTIC	13.6611
2730	GOBP_RIBONUCLEOPROTEIN_COMPLEX_BIOGENESIS	13.6359
2731	GOBP_KIDNEY_EPITHELIUM_DEVELOPMENT	13.6292
2732	GOBP_INTRA_GOLGI_VESICLE_MEDIATED_TRANSPORT	13.5992
2733	GOBP_MRNA_CLEAVAGE	13.5977
2734	GOBP_PYRIDINE_NUCLEOTIDE_BIOSYNTHETIC_PROCESS	13.5851
2735	GOMF_PROTEIN_PHOSPHATASE_REGULATOR_ACTIVITY	13.5542
2736	GOBP_RIBONUCLEOSIDE_DIPHOSPHATE_METABOLIC_PROCESS	13.5485
2737	GOBP_POSITIVE_REGULATION_OF_GROWTH	13.5227
2738	GOBP_O_GLYCAN_PROCESSING	13.5059
2739	GOBP_CELLULAR_LIPID_CATABOLIC_PROCESS	13.4794
2740	GOMF_LOW_DENSITY_LIPOPROTEIN_PARTICLE_RECEPTOR_BINDING	13.4629
2741	GOBP_NADPH_REGENERATION	13.4562
2742	GOBP_GOLGI_ORGANIZATION	13.4403
2743	GOBP_STRIATED_MUSCLE_ADAPTATION	13.4138
2744	GOMF_HELICASE_ACTIVITY	13.4119
2745	GOMF_OXIDOREDUCTASE_ACTIVITY	13.408
2746	GOMF_OXIDOREDUCTASE_ACTIVITY_ACTING_ON_A_SULFUR_GROUP_OF_DONORS_OXYGEN_AS_ACCEPTOR	13.4037
2747	GOBP_MITOCHONDRIAL_DEPOLARIZATION	13.4007
2748	GOBP_PYRIMIDINE_RIBONUCLEOTIDE_METABOLIC_PROCESS	13.3985
2749	GOMF_ACTININ_BINDING	13.3929
2750	GOMF_3_5_DNA_HELICASE_ACTIVITY	13.3925
2751	GOBP_PYRIMIDINE_NUCLEOSIDE_METABOLIC_PROCESS	13.3565
2752	GOMF_HEPARIN_BINDING	13.3409
2753	GOBP_VENTRICULAR_CARDIAC_MUSCLE_TISSUE_MORPHOGENESIS	13.3278
2754	GOBP_JNK_CASCADE	13.309
2755	GOBP_REGULATION_OF_GTPASE_ACTIVITY	13.2996
2756	GOBP_NEUTRAL_LIPID_CATABOLIC_PROCESS	13.295
2757	GOBP_SALIVARY_GLAND_DEVELOPMENT	13.2949
2758	GOBP_REGULATION_OF_PHOSPHOLIPID_METABOLIC_PROCESS	13.2856
2759	GOBP_REGULATION_OF_DENDRITE_DEVELOPMENT	13.2843
2760	GOBP_REGULATION_OF_WATER_LOSS_VIA_SKIN	13.284
2761	GOBP_PHOTORECEPTOR_CELL_MAINTENANCE	13.2697
2762	GOMF_INTRAMOLECULAR_TRANSFERASE_ACTIVITY	13.2592
2763	GOBP_POSITIVE_REGULATION_OF_CELLULAR_CARBOHYDRATE_METABOLIC_PROCESS	13.2497
2764	GOBP_GLUTATHIONE_METABOLIC_PROCESS	13.2405
2765	GOBP_DIENCEPHALON_DEVELOPMENT	13.2248
2766	GOMF_U3_SNORNA_BINDING	13.2216
2767	GOBP_REGULATION_OF_CELLULAR_CARBOHYDRATE_METABOLIC_PROCESS	13.1938
2768	GOBP_REGULATION_OF_AUTOPHAGY_OF_MITOCHONDRION	13.1789
2769	GOMF_PLUS_END_DIRECTED_MICROTUBULE_MOTOR_ACTIVITY	13.1702
2770	GOBP_NEGATIVE_REGULATION_OF_PROTEIN_IMPORT_INTO_NUCLEUS	13.162
2771	GOBP_PROTEIN_LOCALIZATION_TO_CELL_CELL_JUNCTION	13.1492
2772	GOBP_GOLGI_VESICLE_BUDDING	13.1362
2773	GOBP_ENDOPLASMIC_RETICULUM_TUBULAR_NETWORK_ORGANIZATION	13.1306
2774	GOBP_NEGATIVE_REGULATION_OF_CALCIUM_ION_TRANSMEMBRANE_TRANSPORTER_ACTIVITY	13.1114
2775	GOBP_LYSOSOMAL_MEMBRANE_ORGANIZATION	13.1081
2776	GOBP_DNA_MODIFICATION	13.1081
2777	GOBP_REGULATION_OF_EXTRINSIC_APOPTOTIC_SIGNALING_PATHWAY_IN_ABSENCE_OF_LIGAND	13.0708
2778	GOBP_RRNA_CATABOLIC_PROCESS	13.0618
2779	GOBP_NECROTIC_CELL_DEATH	13.0346
2780	GOBP_REGULATION_OF_NEURON_MIGRATION	13.025
2781	GOBP_ICOSANOID_TRANSPORT	13.019
2782	GOBP_NEGATIVE_REGULATION_OF_CATABOLIC_PROCESS	12.9897
2783	GOBP_STORE_OPERATED_CALCIUM_ENTRY	12.9822
2784	GOMF_SINGLE_STRANDED_DNA_BINDING	12.9812
2785	GOBP_RESPONSE_TO_PROSTAGLANDIN	12.9704
2786	GOBP_GLUCAN_BIOSYNTHETIC_PROCESS	12.9572
2787	GOBP_PROTEIN_LIPID_COMPLEX_ASSEMBLY	12.9556
2788	GOBP_REGULATION_OF_CELLULAR_SENESCENCE	12.9485
2789	GOBP_SENSORY_SYSTEM_DEVELOPMENT	12.9466
2790	GOBP_RESPONSE_TO_SALT_STRESS	12.9393
2791	GOBP_STRIATED_MUSCLE_CELL_APOPTOTIC_PROCESS	12.9271
2792	GOBP_IRE1_MEDIATED_UNFOLDED_PROTEIN_RESPONSE	12.9239
2793	GOBP_ALPHA_BETA_T_CELL_ACTIVATION	12.9146
2794	GOBP_T_CELL_DIFFERENTIATION_IN_THYMUS	12.9061
2795	GOBP_VASCULAR_ENDOTHELIAL_CELL_PROLIFERATION	12.8942
2796	GOBP_NEUROPEPTIDE_SIGNALING_PATHWAY	12.8766
2797	GOMF_POLYUBIQUITIN_MODIFICATION_DEPENDENT_PROTEIN_BINDING	12.8702
2798	GOBP_THYMOCYTE_APOPTOTIC_PROCESS	12.8559
2799	GOBP_POSITIVE_REGULATION_OF_FATTY_ACID_TRANSPORT	12.8544
2800	GOBP_MRNA_MODIFICATION	12.8401
2801	GOBP_EPIGENETIC_MAINTENANCE_OF_CHROMATIN_IN_TRANSCRIPTION_COMPETENT_CONFORMATION	12.8288
2802	GOMF_PHOSPHOLIPASE_C_ACTIVITY	12.8163
2803	GOBP_NEGATIVE_REGULATION_OF_CYCLIN_DEPENDENT_PROTEIN_SERINE_THREONINE_KINASE_ACTIVITY	12.7876
2804	GOBP_ORGANOPHOSPHATE_CATABOLIC_PROCESS	12.7859
2805	GOBP_POSITIVE_REGULATION_OF_CALCIUM_MEDIATED_SIGNALING	12.773
2806	GOBP_REGULATION_OF_CANONICAL_WNT_SIGNALING_PATHWAY	12.7595
2807	GOBP_PROTEIN_FOLDING	12.7374
2808	GOBP_REGULATION_OF_FIBROBLAST_APOPTOTIC_PROCESS	12.706
2809	GOBP_EMBRYONIC_ORGAN_DEVELOPMENT	12.6902
2810	GOMF_ATPASE_BINDING	12.674
2811	GOBP_RECOMBINATIONAL_REPAIR	12.673
2812	GOBP_RIBOSOMAL_LARGE_SUBUNIT_ASSEMBLY	12.6724
2813	GOBP_DNA_TEMPLATED_DNA_REPLICATION	12.6543
2814	GOBP_MRNA_TRANSCRIPTION	12.6318
2815	GOBP_POSITIVE_REGULATION_OF_VASCULAR_ENDOTHELIAL_CELL_PROLIFERATION	12.5929
2816	GOBP_REGULATION_OF_RESPIRATORY_GASEOUS_EXCHANGE	12.579
2817	GOBP_TRANSCRIPTION_BY_RNA_POLYMERASE_III	12.562
2818	GOBP_BILE_ACID_METABOLIC_PROCESS	12.5619
2819	GOBP_NEURON_MATURATION	12.5473
2820	GOBP_FUCOSE_METABOLIC_PROCESS	12.5391
2821	GOMF_HISTONE_LYSINE_N_METHYLTRANSFERASE_ACTIVITY	12.517
2822	GOBP_GLYCEROPHOSPHOLIPID_METABOLIC_PROCESS	12.5152
2823	GOBP_POSITIVE_REGULATION_OF_RESPONSE_TO_CYTOKINE_STIMULUS	12.4966
2824	GOMF_G_PROTEIN_COUPLED_RECEPTOR_ACTIVITY	12.4792
2825	GOBP_NEGATIVE_REGULATION_OF_TYROSINE_PHOSPHORYLATION_OF_STAT_PROTEIN	12.4709
2826	GOBP_MITOCHONDRIAL_TRANSLATION	12.4701
2827	GOBP_PEPTIDE_CATABOLIC_PROCESS	12.4563
2828	GOBP_ATTACHMENT_OF_SPINDLE_MICROTUBULES_TO_KINETOCHORE	12.4471
2829	GOMF_HEAT_SHOCK_PROTEIN_BINDING	12.4425
2830	GOBP_NEGATIVE_REGULATION_OF_METAPHASE_ANAPHASE_TRANSITION_OF_CELL_CYCLE	12.441
2831	GOBP_NUCLEOSIDE_DIPHOSPHATE_METABOLIC_PROCESS	12.4409
2832	GOBP_DEVELOPMENTAL_GROWTH_INVOLVED_IN_MORPHOGENESIS	12.4268
2833	GOMF_1_PHOSPHATIDYLINOSITOL_3_KINASE_REGULATOR_ACTIVITY	12.4232
2834	GOBP_NEGATIVE_REGULATION_OF_TELOMERE_MAINTENANCE_VIA_TELOMERE_LENGTHENING	12.4073
2835	GOBP_MITOTIC_METAPHASE_PLATE_CONGRESSION	12.4064
2836	GOBP_CELL_CELL_SIGNALING_BY_WNT	12.3934
2837	GOMF_PROTEIN_N_TERMINUS_BINDING	12.3755
2838	GOBP_NEGATIVE_REGULATION_OF_CELLULAR_RESPONSE_TO_INSULIN_STIMULUS	12.3516
2839	GOBP_REGULATION_OF_MACROPHAGE_CHEMOTAXIS	12.35
2840	GOBP_PROTEIN_AUTOUBIQUITINATION	12.3455
2841	GOMF_SULFUR_COMPOUND_TRANSMEMBRANE_TRANSPORTER_ACTIVITY	12.3325
2842	GOMF_CARGO_RECEPTOR_ACTIVITY	12.2915
2843	GOBP_CELL_RECOGNITION	12.2866
2844	GOMF_MANNOSIDASE_ACTIVITY	12.2762
2845	GOMF_OXIDOREDUCTASE_ACTIVITY_ACTING_ON_NAD_P_H	12.2578
2846	GOBP_TROPHECTODERMAL_CELL_DIFFERENTIATION	12.2552
2847	GOBP_ACTIVATION_OF_IMMUNE_RESPONSE	12.2493
2848	GOBP_POSITIVE_REGULATION_OF_DNA_REPLICATION	12.2402
2849	GOBP_REGULATION_OF_LYMPHOCYTE_DIFFERENTIATION	12.2332
2850	GOBP_POSITIVE_REGULATION_OF_CELLULAR_EXTRAVASATION	12.2249
2851	GOBP_POSITIVE_REGULATION_OF_LIPID_CATABOLIC_PROCESS	12.2029
2852	GOMF_HYDROLASE_ACTIVITY_ACTING_ON_ETHER_BONDS	12.2005
2853	GOBP_NEGATIVE_REGULATION_OF_RESPONSE_TO_OXIDATIVE_STRESS	12.1951
2854	GOBP_HISTONE_H2A_MONOUBIQUITINATION	12.164
2855	GOBP_RAC_PROTEIN_SIGNAL_TRANSDUCTION	12.1524
2856	GOBP_MONOCYTE_DIFFERENTIATION	12.1513
2857	GOBP_HISTONE_H2B_UBIQUITINATION	12.1507
2858	GOBP_TYPE_B_PANCREATIC_CELL_DIFFERENTIATION	12.1429
2859	GOBP_REGULATION_OF_CALCIUM_ION_DEPENDENT_EXOCYTOSIS	12.1293
2860	GOBP_NEGATIVE_REGULATION_OF_LYMPHOCYTE_APOPTOTIC_PROCESS	12.0872
2861	GOMF_PEPTIDE_RECEPTOR_ACTIVITY	12.0487
2862	GOBP_RETINA_HOMEOSTASIS	12.0439
2863	GOBP_REGULATION_OF_FATTY_ACID_OXIDATION	12.0189
2864	GOBP_NEGATIVE_REGULATION_OF_INTERLEUKIN_12_PRODUCTION	12.0023
2865	GOBP_REGULATION_OF_MITOCHONDRIAL_MEMBRANE_POTENTIAL	11.9982
2866	GOBP_NEGATIVE_REGULATION_OF_DEFENSE_RESPONSE_TO_VIRUS	11.9965
2867	GOMF_GABA_RECEPTOR_BINDING	11.9945
2868	GOBP_TRANSLATIONAL_ELONGATION	11.9885
2869	GOBP_POSITIVE_REGULATION_OF_SYNAPSE_ASSEMBLY	11.9806
2870	GOBP_KERATINOCYTE_MIGRATION	11.9783
2871	GOBP_POSITIVE_REGULATION_OF_CD4_POSITIVE_ALPHA_BETA_T_CELL_ACTIVATION	11.9761
2872	GOBP_ADRENAL_GLAND_DEVELOPMENT	11.9381
2873	GOBP_TELOMERE_MAINTENANCE_VIA_TELOMERE_LENGTHENING	11.936
2874	GOBP_REGULATION_OF_RAS_PROTEIN_SIGNAL_TRANSDUCTION	11.9322
2875	GOBP_MYOBLAST_PROLIFERATION	11.9166
2876	GOBP_POSITIVE_REGULATION_OF_MIRNA_METABOLIC_PROCESS	11.886
2877	GOBP_DIACYLGLYCEROL_METABOLIC_PROCESS	11.8575
2878	GOMF_NUCLEAR_IMPORT_SIGNAL_RECEPTOR_ACTIVITY	11.8572
2879	GOBP_PHAGOLYSOSOME_ASSEMBLY	11.8494
2880	GOBP_FIBROBLAST_APOPTOTIC_PROCESS	11.8307
2881	GOBP_EXONUCLEOLYTIC_CATABOLISM_OF_DEADENYLATED_MRNA	11.8026
2882	GOBP_REGULATION_OF_TELOMERE_MAINTENANCE_IN_RESPONSE_TO_DNA_DAMAGE	11.7968
2883	GOBP_THYMUS_DEVELOPMENT	11.7856
2884	GOBP_NEGATIVE_REGULATION_OF_CARBOHYDRATE_METABOLIC_PROCESS	11.7728
2885	GOBP_VESICLE_TARGETING_TO_FROM_OR_WITHIN_GOLGI	11.765
2886	GOBP_CD4_POSITIVE_ALPHA_BETA_T_CELL_ACTIVATION	11.7417
2887	GOBP_NEGATIVE_REGULATION_OF_INTRINSIC_APOPTOTIC_SIGNALING_PATHWAY_IN_RESPONSE_TO_DNA_DAMAGE	11.7333
2888	GOBP_TETRAPYRROLE_BIOSYNTHETIC_PROCESS	11.7221
2889	GOMF_CARBOXYLIC_ACID_BINDING	11.716
2890	GOMF_PROTEIN_PHOSPHORYLATED_AMINO_ACID_BINDING	11.7038
2891	GOBP_CILIUM_OR_FLAGELLUM_DEPENDENT_CELL_MOTILITY	11.7028
2892	GOBP_REGULATION_OF_CYTOPLASMIC_TRANSLATIONAL_ELONGATION	11.6864
2893	GOBP_3_UTR_MEDIATED_MRNA_STABILIZATION	11.6796
2894	GOMF_RIBONUCLEASE_ACTIVITY	11.6785
2895	GOMF_PROTON_CHANNEL_ACTIVITY	11.6406
2896	GOBP_MORPHOGENESIS_OF_EMBRYONIC_EPITHELIUM	11.6349
2897	GOBP_PHOSPHOLIPID_BIOSYNTHETIC_PROCESS	11.6139
2898	GOMF_NUCLEAR_RECEPTOR_BINDING	11.6025
2899	GOBP_B_CELL_APOPTOTIC_PROCESS	11.6021
2900	GOBP_NEURAL_TUBE_FORMATION	11.5884
2901	GOMF_NADP_BINDING	11.5673
2902	GOMF_UBIQUITINATION_LIKE_MODIFICATION_DEPENDENT_PROTEIN_BINDING	11.5636
2903	GOBP_SECONDARY_ALCOHOL_METABOLIC_PROCESS	11.5605
2904	GOBP_FATTY_ACID_DERIVATIVE_METABOLIC_PROCESS	11.5559
2905	GOBP_CENTRAL_NERVOUS_SYSTEM_PROJECTION_NEURON_AXONOGENESIS	11.5376
2906	GOBP_DNA_DOUBLE_STRAND_BREAK_PROCESSING	11.5354
2907	GOMF_NUCLEOSOMAL_DNA_BINDING	11.5352
2908	GOBP_NEGATIVE_REGULATION_OF_EPITHELIAL_TO_MESENCHYMAL_TRANSITION	11.5199
2909	GOBP_POSITIVE_REGULATION_OF_CHOLESTEROL_EFFLUX	11.5153
2910	GOBP_POSITIVE_REGULATION_OF_CELLULAR_RESPONSE_TO_INSULIN_STIMULUS	11.495
2911	GOBP_HYPERSENSITIVITY	11.4776
2912	GOBP_REGULATION_OF_WNT_SIGNALING_PATHWAY	11.4701
2913	GOBP_DEFENSE_RESPONSE_TO_SYMBIONT	11.4326
2914	GOBP_TRABECULA_MORPHOGENESIS	11.4247
2915	GOBP_REGULATION_OF_NATURAL_KILLER_CELL_MEDIATED_IMMUNITY	11.3876
2916	GOMF_PROTEIN_TRANSMEMBRANE_TRANSPORTER_ACTIVITY	11.3588
2917	GOBP_MORPHOGENESIS_OF_A_POLARIZED_EPITHELIUM	11.3489
2918	GOBP_NEGATIVE_REGULATION_OF_PROTEIN_LOCALIZATION_TO_NUCLEUS	11.3272
2919	GOBP_GLUTAMINE_FAMILY_AMINO_ACID_METABOLIC_PROCESS	11.3248
2920	GOBP_ENDOCHONDRAL_BONE_MORPHOGENESIS	11.3038
2921	GOBP_STEROL_HOMEOSTASIS	11.2854
2922	GOMF_ANION_TRANSMEMBRANE_TRANSPORTER_ACTIVITY	11.2811
2923	GOBP_LENS_DEVELOPMENT_IN_CAMERA_TYPE_EYE	11.2584
2924	GOBP_HISTONE_H3_DEACETYLATION	11.231
2925	GOBP_POSITIVE_REGULATION_OF_MITOTIC_CELL_CYCLE_PHASE_TRANSITION	11.2305
2926	GOBP_B_CELL_ACTIVATION	11.2217
2927	GOMF_METALLOEXOPEPTIDASE_ACTIVITY	11.2198
2928	GOBP_NUCLEAR_MRNA_SURVEILLANCE	11.2008
2929	GOBP_REGULATION_OF_CARDIAC_MUSCLE_CELL_PROLIFERATION	11.2006
2930	GOBP_CELLULAR_RESPONSE_TO_ARSENIC_CONTAINING_SUBSTANCE	11.1843
2931	GOBP_POSITIVE_REGULATION_OF_CELL_GROWTH	11.1747
2932	GOBP_RESPIRATORY_BURST_INVOLVED_IN_DEFENSE_RESPONSE	11.1685
2933	GOMF_MANGANESE_ION_BINDING	11.1354
2934	GOBP_HINDLIMB_MORPHOGENESIS	11.1321
2935	GOMF_OXIDOREDUCTASE_ACTIVITY_ACTING_ON_PEROXIDE_AS_ACCEPTOR	11.1235
2936	GOBP_DEOXYRIBONUCLEOSIDE_MONOPHOSPHATE_METABOLIC_PROCESS	11.1013
2937	GOBP_REGULATION_OF_CELLULAR_RESPONSE_TO_HEAT	11.0979
2938	GOBP_POSITIVE_REGULATION_OF_MUSCLE_HYPERTROPHY	11.0905
2939	GOBP_POSITIVE_REGULATION_OF_TRANSCRIPTION_BY_RNA_POLYMERASE_III	11.0661
2940	GOMF_CORE_PROMOTER_SEQUENCE_SPECIFIC_DNA_BINDING	11.0655
2941	GOBP_HOMOLOGOUS_CHROMOSOME_SEGREGATION	11.0564
2942	GOBP_METENCEPHALON_DEVELOPMENT	11.0562
2943	GOBP_CELLULAR_RESPONSE_TO_INCREASED_OXYGEN_LEVELS	11.043
2944	GOBP_DEOXYRIBONUCLEOTIDE_CATABOLIC_PROCESS	11.0395
2945	GOBP_DOUBLE_STRAND_BREAK_REPAIR	11.0384
2946	GOBP_KERATINOCYTE_PROLIFERATION	11.0357
2947	GOBP_NEGATIVE_REGULATION_OF_PROGRAMMED_NECROTIC_CELL_DEATH	11.0166
2948	GOBP_POSITIVE_REGULATION_OF_AXONOGENESIS	10.9673
2949	GOBP_NEGATIVE_REGULATION_OF_DNA_RECOMBINATION	10.9665
2950	GOMF_TRNA_GUANINE_METHYLTRANSFERASE_ACTIVITY	10.9609
2951	GOBP_POSTSYNAPTIC_SPECIALIZATION_ORGANIZATION	10.9407
2952	GOBP_ANIMAL_ORGAN_REGENERATION	10.9372
2953	GOBP_MITOCHONDRIAL_CYTOCHROME_C_OXIDASE_ASSEMBLY	10.9365
2954	GOBP_POSITIVE_REGULATION_OF_ACTIVATED_T_CELL_PROLIFERATION	10.9127
2955	GOBP_THIOESTER_METABOLIC_PROCESS	10.9059
2956	GOBP_CELL_DEATH_IN_RESPONSE_TO_HYDROGEN_PEROXIDE	10.8985
2957	GOMF_METAL_ION_TRANSMEMBRANE_TRANSPORTER_ACTIVITY	10.8899
2958	GOBP_NUCLEOBASE_METABOLIC_PROCESS	10.8843
2959	GOBP_FATTY_ACID_METABOLIC_PROCESS	10.8746
2960	GOBP_CELLULAR_IRON_ION_HOMEOSTASIS	10.8715
2961	GOBP_DNA_REPLICATION	10.8693
2962	GOMF_KINASE_ACTIVITY	10.863
2963	GOBP_FOREBRAIN_GENERATION_OF_NEURONS	10.8569
2964	GOBP_POSITIVE_REGULATION_OF_MIRNA_TRANSCRIPTION	10.834
2965	GOBP_GLYCOSYL_COMPOUND_METABOLIC_PROCESS	10.8325
2966	GOBP_TELOMERE_ORGANIZATION	10.827
2967	GOBP_RECEPTOR_CLUSTERING	10.8209
2968	GOBP_REGULATION_OF_LEUKOCYTE_APOPTOTIC_PROCESS	10.8152
2969	GOBP_NEGATIVE_REGULATION_OF_SINGLE_STRANDED_VIRAL_RNA_REPLICATION_VIA_DOUBLE_STRANDED_DNA_INTERMEDIATE	10.8091
2970	GOBP_NEGATIVE_REGULATION_OF_JNK_CASCADE	10.8034
2971	GOBP_CENTROSOME_SEPARATION	10.7963
2972	GOMF_CHAPERONE_BINDING	10.7943
2973	GOMF_MODIFIED_AMINO_ACID_BINDING	10.7782
2974	GOBP_MULTICELLULAR_ORGANISMAL_MOVEMENT	10.7752
2975	GOMF_CHANNEL_INHIBITOR_ACTIVITY	10.7742
2976	GOBP_SECONDARY_METABOLIC_PROCESS	10.7459
2977	GOBP_REGULATION_OF_GLYCOPROTEIN_METABOLIC_PROCESS	10.7391
2978	GOBP_SPERMATID_NUCLEUS_DIFFERENTIATION	10.7221
2979	GOBP_DETECTION_OF_CHEMICAL_STIMULUS	10.7204
2980	GOBP_RIBOSOMAL_SMALL_SUBUNIT_ASSEMBLY	10.7105
2981	GOBP_IMMUNE_RESPONSE_REGULATING_CELL_SURFACE_RECEPTOR_SIGNALING_PATHWAY	10.7046
2982	GOMF_NUCLEAR_RECEPTOR_COACTIVATOR_ACTIVITY	10.6947
2983	GOBP_POSITIVE_REGULATION_OF_CYTOPLASMIC_TRANSPORT	10.6903
2984	GOBP_REGULATION_OF_NON_CANONICAL_WNT_SIGNALING_PATHWAY	10.6881
2985	GOBP_PEPTIDYL_PROLINE_HYDROXYLATION	10.6763
2986	GOBP_NUCLEOLAR_CHROMATIN_ORGANIZATION	10.6705
2987	GOBP_RIBOSOME_DISASSEMBLY	10.664
2988	GOBP_CELLULAR_COMPONENT_DISASSEMBLY_INVOLVED_IN_EXECUTION_PHASE_OF_APOPTOSIS	10.6635
2989	GOBP_CELLULAR_RESPONSE_TO_INTERFERON_BETA	10.6573
2990	GOMF_MAGNESIUM_ION_BINDING	10.6352
2991	GOBP_MRNA_CLEAVAGE_INVOLVED_IN_MRNA_PROCESSING	10.6255
2992	GOBP_RIBOSOMAL_LARGE_SUBUNIT_BIOGENESIS	10.6237
2993	GOMF_NON_MEMBRANE_SPANNING_PROTEIN_TYROSINE_KINASE_ACTIVITY	10.6078
2994	GOBP_NEGATIVE_REGULATION_OF_NUCLEAR_TRANSCRIBED_MRNA_CATABOLIC_PROCESS_DEADENYLATION_DEPENDENT_DECAY	10.5939
2995	GOBP_REGULATION_OF_STEROL_TRANSPORT	10.5749
2996	GOBP_FATTY_ACID_BETA_OXIDATION	10.5724
2997	GOBP_RESPIRATORY_CHAIN_COMPLEX_IV_ASSEMBLY	10.5676
2998	GOBP_HEART_TRABECULA_MORPHOGENESIS	10.5518
2999	GOBP_HOMOLOGOUS_CHROMOSOME_PAIRING_AT_MEIOSIS	10.5484
3000	GOBP_ESTROGEN_METABOLIC_PROCESS	10.548
3001	GOBP_NUCLEUS_ORGANIZATION	10.5409
3002	GOBP_REGULATION_OF_T_CELL_APOPTOTIC_PROCESS	10.5398
3003	GOBP_CENTRAL_NERVOUS_SYSTEM_NEURON_DIFFERENTIATION	10.5341
3004	GOBP_NEGATIVE_REGULATION_OF_SMOOTHENED_SIGNALING_PATHWAY	10.5093
3005	GOMF_EXORIBONUCLEASE_ACTIVITY	10.4962
3006	GOBP_HEPARIN_METABOLIC_PROCESS	10.4813
3007	GOMF_HISTONE_BINDING	10.4804
3008	GOBP_PROTEIN_LOCALIZATION_TO_MICROTUBULE	10.476
3009	GOBP_REGULATION_OF_TRANSLATIONAL_INITIATION_BY_EIF2_ALPHA_PHOSPHORYLATION	10.4723
3010	GOBP_POSITIVE_REGULATION_OF_TELOMERE_MAINTENANCE	10.4628
3011	GOBP_PYRIMIDINE_NUCLEOSIDE_MONOPHOSPHATE_BIOSYNTHETIC_PROCESS	10.456
3012	GOBP_NEGATIVE_REGULATION_OF_REPRODUCTIVE_PROCESS	10.4512
3013	GOBP_REGULATION_OF_MYOBLAST_FUSION	10.4463
3014	GOBP_REGULATION_OF_MACROPHAGE_MIGRATION	10.4249
3015	GOBP_CELLULAR_AMINO_ACID_CATABOLIC_PROCESS	10.4191
3016	GOBP_PROTEIN_TETRAMERIZATION	10.4149
3017	GOBP_PROTEIN_TRANSMEMBRANE_IMPORT_INTO_INTRACELLULAR_ORGANELLE	10.3916
3018	GOBP_GTP_METABOLIC_PROCESS	10.3877
3019	GOBP_REGULATION_OF_OXIDATIVE_PHOSPHORYLATION	10.363
3020	GOBP_CELL_CYCLE_CHECKPOINT_SIGNALING	10.3626
3021	GOBP_SINGLE_STRAND_BREAK_REPAIR	10.3625
3022	GOBP_SPINAL_CORD_DEVELOPMENT	10.3613
3023	GOMF_CARGO_ADAPTOR_ACTIVITY	10.348
3024	GOBP_NEGATIVE_REGULATION_OF_CELL_DIVISION	10.3267
3025	GOBP_REGULATION_OF_TRIGLYCERIDE_BIOSYNTHETIC_PROCESS	10.3203
3026	GOMF_ENDOPEPTIDASE_ACTIVITY	10.3162
3027	GOBP_NADH_REGENERATION	10.2871
3028	GOBP_LIMBIC_SYSTEM_DEVELOPMENT	10.2765
3029	GOBP_REGULATION_OF_B_CELL_ACTIVATION	10.2606
3030	GOBP_REGULATION_OF_B_CELL_MEDIATED_IMMUNITY	10.2558
3031	GOBP_NOTCH_SIGNALING_PATHWAY	10.2331
3032	GOBP_MITOCHONDRIAL_GENOME_MAINTENANCE	10.2269
3033	GOMF_SUMO_BINDING	10.2264
3034	GOMF_CYCLIN_BINDING	10.2078
3035	GOBP_EPITHELIAL_TUBE_FORMATION	10.191
3036	GOBP_TORC1_SIGNALING	10.1783
3037	GOMF_ACTIVIN_BINDING	10.1412
3038	GOBP_NEGATIVE_REGULATION_OF_CHROMOSOME_ORGANIZATION	10.1381
3039	GOBP_NUCLEAR_TRANSPORT	10.1273
3040	GOBP_NEPHRON_MORPHOGENESIS	10.1211
3041	GOBP_SEMAPHORIN_PLEXIN_SIGNALING_PATHWAY	10.096
3042	GOMF_SH2_DOMAIN_BINDING	10.071
3043	GOBP_HEART_VALVE_MORPHOGENESIS	10.0707
3044	GOBP_PROTEIN_REFOLDING	10.0667
3045	GOMF_PROTEIN_HETERODIMERIZATION_ACTIVITY	10.0494
3046	GOBP_NEPHRON_EPITHELIUM_DEVELOPMENT	10.043
3047	GOBP_REGULATION_OF_FIBROBLAST_GROWTH_FACTOR_RECEPTOR_SIGNALING_PATHWAY	10.0425
3048	GOBP_HISTONE_ARGININE_METHYLATION	10.0263
3049	GOBP_NEGATIVE_REGULATION_OF_STRIATED_MUSCLE_CELL_DIFFERENTIATION	10.0125
3050	GOMF_NUCLEAR_STEROID_RECEPTOR_ACTIVITY	10.0108
3051	GOBP_DENDRITIC_CELL_CHEMOTAXIS	9.99553
3052	GOMF_PROTON_TRANSPORTING_ATP_SYNTHASE_ACTIVITY_ROTATIONAL_MECHANISM	9.98741
3053	GOBP_EMBRYONIC_AXIS_SPECIFICATION	9.9837
3054	GOBP_T_CELL_APOPTOTIC_PROCESS	9.97516
3055	GOMF_AMINO_ACID_BINDING	9.95925
3056	GOBP_OVULATION_CYCLE	9.94902
3057	GOMF_INTRAMOLECULAR_OXIDOREDUCTASE_ACTIVITY	9.94729
3058	GOBP_TELOMERE_CAPPING	9.91434
3059	GOBP_NEGATIVE_REGULATION_OF_CELLULAR_CATABOLIC_PROCESS	9.91319
3060	GOBP_NEGATIVE_REGULATION_OF_NECROTIC_CELL_DEATH	9.90707
3061	GOBP_REGULATION_OF_ER_TO_GOLGI_VESICLE_MEDIATED_TRANSPORT	9.90703
3062	GOMF_IRON_ION_BINDING	9.89916
3063	GOBP_PROTEIN_AUTOPROCESSING	9.89496
3064	GOMF_CYSTEINE_TYPE_ENDOPEPTIDASE_ACTIVITY	9.8947
3065	GOBP_POSITIVE_REGULATION_OF_HISTONE_DEACETYLATION	9.87837
3066	GOBP_DEADENYLATION_DEPENDENT_DECAPPING_OF_NUCLEAR_TRANSCRIBED_MRNA	9.85123
3067	GOBP_MAINTENANCE_OF_PROTEIN_LOCALIZATION_IN_ORGANELLE	9.84801
3068	GOMF_TETRAPYRROLE_BINDING	9.84681
3069	GOBP_VESICLE_TRANSPORT_ALONG_MICROTUBULE	9.84629
3070	GOBP_REGULATION_OF_EPITHELIAL_TO_MESENCHYMAL_TRANSITION	9.81738
3071	GOBP_NEGATIVE_REGULATION_OF_OXIDATIVE_STRESS_INDUCED_NEURON_DEATH	9.81514
3072	GOBP_SNO_S_RNA_PROCESSING	9.81304
3073	GOBP_POSITIVE_REGULATION_OF_IMMUNOGLOBULIN_PRODUCTION	9.7719
3074	GOBP_REGULATION_OF_CARTILAGE_DEVELOPMENT	9.7717
3075	GOBP_PROTEIN_INSERTION_INTO_MITOCHONDRIAL_INNER_MEMBRANE	9.76895
3076	GOBP_RIBOSOME_ASSEMBLY	9.7616
3077	GOMF_MONOVALENT_CATION_PROTON_ANTIPORTER_ACTIVITY	9.75141
3078	GOBP_SENSORY_PERCEPTION_OF_PAIN	9.7356
3079	GOBP_POSITIVE_REGULATION_OF_LYMPHOCYTE_APOPTOTIC_PROCESS	9.72432
3080	GOBP_TUBE_FORMATION	9.72377
3081	GOBP_PROTEIN_METHYLATION	9.71494
3082	GOBP_HISTONE_H4_K5_ACETYLATION	9.70919
3083	GOBP_GLYCOLIPID_BIOSYNTHETIC_PROCESS	9.70636
3084	GOBP_VITAMIN_BIOSYNTHETIC_PROCESS	9.70274
3085	GOBP_PHOSPHATIDYLINOSITOL_PHOSPHATE_BIOSYNTHETIC_PROCESS	9.69607
3086	GOBP_REGULATION_OF_MITOTIC_NUCLEAR_DIVISION	9.69604
3087	GOMF_EXOPEPTIDASE_ACTIVITY	9.69174
3088	GOBP_POSITIVE_REGULATION_OF_VIRAL_PROCESS	9.6748
3089	GOMF_SEQUENCE_SPECIFIC_SINGLE_STRANDED_DNA_BINDING	9.6677
3090	GOBP_REGULATION_OF_BROWN_FAT_CELL_DIFFERENTIATION	9.66734
3091	GOBP_LEUKOCYTE_APOPTOTIC_PROCESS	9.65106
3092	GOBP_INSULIN_LIKE_GROWTH_FACTOR_RECEPTOR_SIGNALING_PATHWAY	9.6376
3093	GOBP_IMMUNOGLOBULIN_PRODUCTION	9.63735
3094	GOBP_MESODERM_MORPHOGENESIS	9.63266
3095	GOBP_ISOTYPE_SWITCHING_TO_IGG_ISOTYPES	9.63193
3096	GOBP_VASCULAR_TRANSPORT	9.62775
3097	GOBP_NEGATIVE_REGULATION_OF_MACROAUTOPHAGY	9.62647
3098	GOBP_PROTEIN_DEGLYCOSYLATION	9.61918
3099	GOBP_MUSCLE_HYPERTROPHY_IN_RESPONSE_TO_STRESS	9.60069
3100	GOBP_SNO_S_RNA_METABOLIC_PROCESS	9.58753
3101	GOBP_STEROL_METABOLIC_PROCESS	9.5691
3102	GOBP_POSITIVE_REGULATION_OF_PATHWAY_RESTRICTED_SMAD_PROTEIN_PHOSPHORYLATION	9.56489
3103	GOBP_MORPHOGENESIS_OF_A_BRANCHING_STRUCTURE	9.56334
3104	GOBP_DNA_METHYLATION_OR_DEMETHYLATION	9.55992
3105	GOBP_REGULATION_OF_DNA_REPLICATION	9.55647
3106	GOBP_PEPTIDYL_ASPARAGINE_MODIFICATION	9.54685
3107	GOBP_MITOTIC_CELL_CYCLE_PHASE_TRANSITION	9.5467
3108	GOBP_ANTIGEN_PROCESSING_AND_PRESENTATION_OF_ENDOGENOUS_PEPTIDE_ANTIGEN	9.53473
3109	GOMF_VOLTAGE_GATED_CALCIUM_CHANNEL_ACTIVITY	9.52448
3110	GOBP_HOMOLOGOUS_RECOMBINATION	9.52181
3111	GOMF_FATTY_ACID_DERIVATIVE_BINDING	9.52151
3112	GOBP_SNARE_COMPLEX_ASSEMBLY	9.5169
3113	GOMF_ACTIVE_TRANSMEMBRANE_TRANSPORTER_ACTIVITY	9.49532
3114	GOBP_POSITIVE_REGULATION_OF_STEROID_BIOSYNTHETIC_PROCESS	9.49511
3115	GOBP_REGULATION_OF_TOLERANCE_INDUCTION	9.49279
3116	GOBP_CELLULAR_AMINO_ACID_BIOSYNTHETIC_PROCESS	9.48494
3117	GOBP_NEGATIVE_REGULATION_OF_MUSCLE_HYPERTROPHY	9.47816
3118	GOBP_REGULATION_OF_B_CELL_APOPTOTIC_PROCESS	9.47678
3119	GOBP_REGULATION_OF_SYSTEMIC_ARTERIAL_BLOOD_PRESSURE_BY_HORMONE	9.4725
3120	GOBP_NADH_METABOLIC_PROCESS	9.43747
3121	GOBP_PORPHYRIN_CONTAINING_COMPOUND_METABOLIC_PROCESS	9.42964
3122	GOBP_DNA_INTEGRITY_CHECKPOINT_SIGNALING	9.41867
3123	GOBP_NEGATIVE_REGULATION_OF_TUMOR_NECROSIS_FACTOR_MEDIATED_SIGNALING_PATHWAY	9.3866
3124	GOBP_NEGATIVE_REGULATION_OF_CENTROSOME_DUPLICATION	9.37644
3125	GOBP_REGULATION_OF_TRANSLATIONAL_INITIATION	9.36422
3126	GOBP_MITOTIC_CELL_CYCLE_CHECKPOINT_SIGNALING	9.3609
3127	GOMF_TUMOR_NECROSIS_FACTOR_RECEPTOR_SUPERFAMILY_BINDING	9.35762
3128	GOBP_CELLULAR_KETONE_METABOLIC_PROCESS	9.34772
3129	GOMF_ELECTRON_TRANSFER_ACTIVITY	9.34647
3130	GOBP_PROTEIN_AUTO_ADP_RIBOSYLATION	9.32018
3131	GOBP_CELLULAR_RESPONSE_TO_ESTRADIOL_STIMULUS	9.31716
3132	GOBP_T_HELPER_17_TYPE_IMMUNE_RESPONSE	9.31379
3133	GOBP_NEGATIVE_REGULATION_OF_STEM_CELL_DIFFERENTIATION	9.30395
3134	GOBP_REGULATION_OF_ESTABLISHMENT_OR_MAINTENANCE_OF_CELL_POLARITY	9.29922
3135	GOMF_TRANSITION_METAL_ION_TRANSMEMBRANE_TRANSPORTER_ACTIVITY	9.29574
3136	GOBP_REGULATION_OF_NUCLEASE_ACTIVITY	9.29113
3137	GOBP_PROSTATE_GLAND_DEVELOPMENT	9.27973
3138	GOBP_CRANIAL_NERVE_DEVELOPMENT	9.27553
3139	GOBP_IMMUNOGLOBULIN_PRODUCTION_INVOLVED_IN_IMMUNOGLOBULIN_MEDIATED_IMMUNE_RESPONSE	9.25962
3140	GOBP_OLIGODENDROCYTE_DEVELOPMENT	9.25497
3141	GOBP_INTERLEUKIN_5_PRODUCTION	9.25413
3142	GOBP_MRNA_METHYLATION	9.2417
3143	GOMF_DYNEIN_INTERMEDIATE_CHAIN_BINDING	9.23872
3144	GOBP_HEMATOPOIETIC_PROGENITOR_CELL_DIFFERENTIATION	9.23041
3145	GOMF_HEXOSYLTRANSFERASE_ACTIVITY	9.22985
3146	GOBP_HISTONE_H2A_ACETYLATION	9.19949
3147	GOBP_HISTONE_H3_K14_ACETYLATION	9.19387
3148	GOBP_REGULATION_OF_B_CELL_DIFFERENTIATION	9.18594
3149	GOBP_MATURATION_OF_LSU_RRNA	9.18364
3150	GOBP_PEPTIDYL_LYSINE_MONOMETHYLATION	9.17537
3151	GOBP_POSITIVE_REGULATION_OF_DEVELOPMENTAL_GROWTH	9.16116
3152	GOMF_O_METHYLTRANSFERASE_ACTIVITY	9.15152
3153	GOBP_NEGATIVE_REGULATION_OF_I_KAPPAB_KINASE_NF_KAPPAB_SIGNALING	9.15014
3154	GOBP_NEGATIVE_REGULATION_OF_PROTEIN_ACETYLATION	9.13936
3155	GOMF_PROTEIN_TYROSINE_KINASE_ACTIVITY	9.13341
3156	GOBP_NEGATIVE_REGULATION_OF_UBIQUITIN_PROTEIN_LIGASE_ACTIVITY	9.11972
3157	GOBP_HISTONE_H4_ACETYLATION	9.11769
3158	GOBP_BINDING_OF_SPERM_TO_ZONA_PELLUCIDA	9.10852
3159	GOMF_SERINE_HYDROLASE_ACTIVITY	9.08911
3160	GOBP_CYTOCHROME_COMPLEX_ASSEMBLY	9.08689
3161	GOBP_CD8_POSITIVE_ALPHA_BETA_T_CELL_DIFFERENTIATION	9.05383
3162	GOBP_DORSAL_VENTRAL_NEURAL_TUBE_PATTERNING	9.03287
3163	GOMF_MEMBRANE_INSERTASE_ACTIVITY	9.03261
3164	GOBP_RESPONSE_TO_COCAINE	9.02708
3165	GOBP_CARBOHYDRATE_DERIVATIVE_BIOSYNTHETIC_PROCESS	9.01646
3166	GOBP_REGULATION_OF_CHONDROCYTE_DIFFERENTIATION	9.01057
3167	GOBP_NEGATIVE_REGULATION_OF_PROTEIN_KINASE_B_SIGNALING	9.00482
3168	GOBP_REGULATION_OF_MESENCHYMAL_CELL_PROLIFERATION	8.98311
3169	GOBP_RNA_TEMPLATED_DNA_BIOSYNTHETIC_PROCESS	8.97204
3170	GOBP_RRNA_TRANSCRIPTION	8.96046
3171	GOBP_POSITIVE_REGULATION_OF_STRIATED_MUSCLE_CELL_DIFFERENTIATION	8.95903
3172	GOBP_ALPHA_AMINO_ACID_CATABOLIC_PROCESS	8.95878
3173	GOBP_EMBRYONIC_HEMOPOIESIS	8.92973
3174	GOMF_SYMPORTER_ACTIVITY	8.92514
3175	GOBP_POSITIVE_REGULATION_OF_B_CELL_MEDIATED_IMMUNITY	8.91293
3176	GOBP_REGULATION_OF_MULTICELLULAR_ORGANISM_GROWTH	8.90798
3177	GOMF_COA_HYDROLASE_ACTIVITY	8.8938
3178	GOBP_CATECHOLAMINE_SECRETION	8.88987
3179	GOBP_PLASMA_MEMBRANE_PHOSPHOLIPID_SCRAMBLING	8.86853
3180	GOMF_CALMODULIN_BINDING	8.84611
3181	GOBP_RETINA_DEVELOPMENT_IN_CAMERA_TYPE_EYE	8.83271
3182	GOBP_RESPONSE_TO_MITOCHONDRIAL_DEPOLARISATION	8.80359
3183	GOBP_INTESTINAL_ABSORPTION	8.79514
3184	GOMF_CATALYTIC_ACTIVITY_ACTING_ON_A_GLYCOPROTEIN	8.78769
3185	GOBP_RESPONSE_TO_VITAMIN	8.78365
3186	GOBP_BRANCHING_INVOLVED_IN_BLOOD_VESSEL_MORPHOGENESIS	8.77528
3187	GOBP_RNA_PHOSPHODIESTER_BOND_HYDROLYSIS_EXONUCLEOLYTIC	8.74549
3188	GOBP_ENERGY_DERIVATION_BY_OXIDATION_OF_ORGANIC_COMPOUNDS	8.71506
3189	GOBP_NEGATIVE_REGULATION_OF_ORGANELLE_ASSEMBLY	8.70906
3190	GOBP_3_PHOSPHOADENOSINE_5_PHOSPHOSULFATE_METABOLIC_PROCESS	8.68916
3191	GOBP_B_CELL_MEDIATED_IMMUNITY	8.68365
3192	GOBP_CELL_JUNCTION_MAINTENANCE	8.65377
3193	GOBP_MICROTUBULE_CYTOSKELETON_ORGANIZATION_INVOLVED_IN_MITOSIS	8.64984
3194	GOBP_POSITIVE_T_CELL_SELECTION	8.64262
3195	GOBP_PEPTIDYL_METHIONINE_MODIFICATION	8.60744
3196	GOMF_INORGANIC_ANION_TRANSMEMBRANE_TRANSPORTER_ACTIVITY	8.59648
3197	GOBP_CARDIAC_SEPTUM_DEVELOPMENT	8.57685
3198	GOBP_NCRNA_TRANSCRIPTION	8.56678
3199	GOBP_REGULATION_OF_DNA_RECOMBINATION	8.54445
3200	GOMF_RRNA_BINDING	8.54244
3201	GOBP_POSITIVE_REGULATION_OF_DNA_RECOMBINATION	8.53996
3202	GOBP_PURINE_NUCLEOBASE_METABOLIC_PROCESS	8.51908
3203	GOBP_REGULATION_OF_HUMORAL_IMMUNE_RESPONSE_MEDIATED_BY_CIRCULATING_IMMUNOGLOBULIN	8.49378
3204	GOMF_OXIDOREDUCTASE_ACTIVITY_ACTING_ON_A_HEME_GROUP_OF_DONORS	8.48661
3205	GOBP_POSITIVE_REGULATION_OF_NEURON_MIGRATION	8.4738
3206	GOBP_REGULATION_OF_DNA_REPAIR	8.466
3207	GOBP_NEGATIVE_REGULATION_OF_MUSCLE_CELL_APOPTOTIC_PROCESS	8.45922
3208	GOBP_MITOCHONDRIAL_ELECTRON_TRANSPORT_UBIQUINOL_TO_CYTOCHROME_C	8.44818
3209	GOBP_REGULATION_OF_MICROTUBULE_POLYMERIZATION_OR_DEPOLYMERIZATION	8.44715
3210	GOBP_RESPIRATORY_CHAIN_COMPLEX_III_ASSEMBLY	8.41523
3211	GOMF_PHOSPHORUS_OXYGEN_LYASE_ACTIVITY	8.40903
3212	GOMF_IMMUNOGLOBULIN_RECEPTOR_BINDING	8.39595
3213	GOBP_MOTILE_CILIUM_ASSEMBLY	8.38858
3214	GOBP_POSITIVE_REGULATION_OF_STEROL_TRANSPORT	8.38695
3215	GOBP_INTERMEMBRANE_LIPID_TRANSFER	8.38199
3216	GOMF_LIPID_TRANSFER_ACTIVITY	8.38199
3217	GOBP_AROMATIC_AMINO_ACID_FAMILY_METABOLIC_PROCESS	8.37477
3218	GOBP_GROWTH_HORMONE_RECEPTOR_SIGNALING_PATHWAY_VIA_JAK_STAT	8.36261
3219	GOBP_PYRIMIDINE_RIBONUCLEOSIDE_TRIPHOSPHATE_METABOLIC_PROCESS	8.36224
3220	GOMF_EXORIBONUCLEASE_ACTIVITY_PRODUCING_5_PHOSPHOMONOESTERS	8.35025
3221	GOBP_REGULATION_OF_GLYCOGEN_METABOLIC_PROCESS	8.34873
3222	GOBP_REGULATION_OF_INTRINSIC_APOPTOTIC_SIGNALING_PATHWAY_IN_RESPONSE_TO_DNA_DAMAGE_BY_P53_CLASS_MEDIATOR	8.32123
3223	GOBP_ORGANIC_ACID_CATABOLIC_PROCESS	8.28995
3224	GOMF_TRANSFORMING_GROWTH_FACTOR_BETA_RECEPTOR_BINDING	8.28278
3225	GOBP_LYMPHOCYTE_HOMEOSTASIS	8.27751
3226	GOBP_SPERMATID_DIFFERENTIATION	8.2518
3227	GOBP_POSITIVE_REGULATION_OF_TELOMERASE_ACTIVITY	8.25057
3228	GOBP_EMBRYONIC_HEART_TUBE_MORPHOGENESIS	8.24073
3229	GOMF_TRANSCRIPTION_COREPRESSOR_BINDING	8.23365
3230	GOBP_PRIMARY_MIRNA_PROCESSING	8.22864
3231	GOBP_AMINO_ACID_TRANSPORT	8.22403
3232	GOBP_POSITIVE_REGULATION_OF_EPIDERMAL_CELL_DIFFERENTIATION	8.22334
3233	GOBP_VENTRICULAR_CARDIAC_MUSCLE_CELL_ACTION_POTENTIAL	8.22139
3234	GOBP_TRANSLATIONAL_TERMINATION	8.19343
3235	GOBP_TISSUE_REGENERATION	8.18269
3236	GOBP_POSITIVE_REGULATION_OF_ORGANIC_ACID_TRANSPORT	8.15418
3237	GOMF_SIRNA_BINDING	8.1531
3238	GOBP_MEMBRANE_LIPID_BIOSYNTHETIC_PROCESS	8.14893
3239	GOMF_GATED_CHANNEL_ACTIVITY	8.13246
3240	GOBP_REGULATION_OF_CALCIUM_ION_IMPORT	8.12466
3241	GOBP_NEGATIVE_REGULATION_OF_RHO_PROTEIN_SIGNAL_TRANSDUCTION	8.11962
3242	GOBP_MUSCLE_ORGAN_MORPHOGENESIS	8.09833
3243	GOBP_SERINE_FAMILY_AMINO_ACID_BIOSYNTHETIC_PROCESS	8.09625
3244	GOBP_PYRIMIDINE_RIBONUCLEOSIDE_MONOPHOSPHATE_BIOSYNTHETIC_PROCESS	8.09396
3245	GOBP_INTRACILIARY_ANTEROGRADE_TRANSPORT	8.08798
3246	GOBP_DETECTION_OF_MECHANICAL_STIMULUS	8.08092
3247	GOBP_ENTRAINMENT_OF_CIRCADIAN_CLOCK	8.07179
3248	GOBP_PROTEASOME_ASSEMBLY	8.06587
3249	GOBP_T_HELPER_1_CELL_DIFFERENTIATION	8.05794
3250	GOBP_SENSORY_ORGAN_DEVELOPMENT	8.05566
3251	GOBP_SKIN_EPIDERMIS_DEVELOPMENT	8.04463
3252	GOMF_METAL_CATION_PROTON_ANTIPORTER_ACTIVITY	8.0378
3253	GOBP_REGULATION_OF_DENDRITIC_SPINE_MORPHOGENESIS	8.02359
3254	GOBP_RESPONSE_TO_NICOTINE	8.01286
3255	GOBP_POSITIVE_REGULATION_OF_BONE_RESORPTION	8.00942
3256	GOBP_SEGMENTATION	8.00512
3257	GOBP_STRIATED_MUSCLE_CELL_DEVELOPMENT	7.9875
3258	GOBP_BRAIN_MORPHOGENESIS	7.98493
3259	GOMF_PROTEIN_MEMBRANE_ADAPTOR_ACTIVITY	7.97793
3260	GOBP_RESPONSE_TO_LEPTIN	7.95014
3261	GOBP_NUCLEUS_LOCALIZATION	7.93903
3262	GOBP_SMOOTHENED_SIGNALING_PATHWAY	7.93235
3263	GOBP_HISTONE_METHYLATION	7.92348
3264	GOBP_VENTRICULAR_SYSTEM_DEVELOPMENT	7.91561
3265	GOBP_NUCLEOSIDE_METABOLIC_PROCESS	7.91171
3266	GOBP_CENTRIOLE_ASSEMBLY	7.90428
3267	GOBP_ANDROGEN_METABOLIC_PROCESS	7.89476
3268	GOBP_ENTEROENDOCRINE_CELL_DIFFERENTIATION	7.88919
3269	GOMF_CYCLIN_DEPENDENT_PROTEIN_SERINE_THREONINE_KINASE_REGULATOR_ACTIVITY	7.87826
3270	GOBP_POSITIVE_REGULATION_OF_RELEASE_OF_SEQUESTERED_CALCIUM_ION_INTO_CYTOSOL	7.8733
3271	GOBP_NEGATIVE_REGULATION_OF_LIPID_BIOSYNTHETIC_PROCESS	7.86822
3272	GOBP_CELLULAR_GLUCOSE_HOMEOSTASIS	7.84755
3273	GOBP_ACETYL_COA_METABOLIC_PROCESS	7.83828
3274	GOBP_NEGATIVE_REGULATION_OF_CELL_CYCLE_PROCESS	7.83537
3275	GOBP_VESICLE_COATING	7.82942
3276	GOMF_P_TYPE_TRANSMEMBRANE_TRANSPORTER_ACTIVITY	7.82939
3277	GOMF_FLIPPASE_ACTIVITY	7.82921
3278	GOBP_PURINE_RIBONUCLEOSIDE_METABOLIC_PROCESS	7.82242
3279	GOMF_PEPTIDASE_ACTIVITY	7.8083
3280	GOBP_REGULATION_OF_CELL_CYCLE_CHECKPOINT	7.80235
3281	GOMF_OXIDOREDUCTASE_ACTIVITY_ACTING_ON_THE_CH_CH_GROUP_OF_DONORS	7.79183
3282	GOBP_NEGATIVE_REGULATION_OF_TELOMERE_MAINTENANCE_VIA_TELOMERASE	7.78325
3283	GOBP_HOMEOSTASIS_OF_NUMBER_OF_CELLS_WITHIN_A_TISSUE	7.75908
3284	GOBP_REGULATION_OF_DOUBLE_STRAND_BREAK_REPAIR_VIA_HOMOLOGOUS_RECOMBINATION	7.75263
3285	GOBP_CELLULAR_MODIFIED_AMINO_ACID_METABOLIC_PROCESS	7.7428
3286	GOBP_NEGATIVE_REGULATION_OF_MUSCLE_CELL_DIFFERENTIATION	7.73997
3287	GOBP_KINETOCHORE_ASSEMBLY	7.73915
3288	GOBP_CELLULAR_RESPONSE_TO_DSRNA	7.73687
3289	GOBP_PROTEIN_SUMOYLATION	7.73064
3290	GOBP_SYNAPTIC_VESICLE_PRIMING	7.7294
3291	GOBP_MICROTUBULE_BASED_TRANSPORT	7.71267
3292	GOMF_LIPID_TRANSPORTER_ACTIVITY	7.69962
3293	GOMF_HSP70_PROTEIN_BINDING	7.69025
3294	GOBP_NUCLEOTIDE_EXCISION_REPAIR	7.67708
3295	GOBP_NCRNA_CATABOLIC_PROCESS	7.67455
3296	GOBP_REGULATION_OF_MITOTIC_SISTER_CHROMATID_SEGREGATION	7.66795
3297	GOBP_POSITIVE_REGULATION_OF_INTERLEUKIN_2_PRODUCTION	7.65787
3298	GOBP_PROTEIN_K63_LINKED_UBIQUITINATION	7.65645
3299	GOBP_BENZENE_CONTAINING_COMPOUND_METABOLIC_PROCESS	7.6547
3300	GOBP_REGULATION_OF_TORC1_SIGNALING	7.64143
3301	GOBP_IRON_SULFUR_CLUSTER_ASSEMBLY	7.63653
3302	GOMF_CYTOSKELETAL_MOTOR_ACTIVITY	7.63063
3303	GOBP_PROTEIN_CATABOLIC_PROCESS_IN_THE_VACUOLE	7.62565
3304	GOMF_CALMODULIN_DEPENDENT_PROTEIN_KINASE_ACTIVITY	7.62139
3305	GOBP_NEURAL_TUBE_DEVELOPMENT	7.61069
3306	GOBP_AMYLOID_PRECURSOR_PROTEIN_BIOSYNTHETIC_PROCESS	7.57674
3307	GOBP_SYNAPSE_ASSEMBLY	7.56578
3308	GOBP_REGULATION_OF_RESPONSE_TO_EXTRACELLULAR_STIMULUS	7.56181
3309	GOMF_MICROTUBULE_PLUS_END_BINDING	7.53692
3310	GOMF_NUCLEOTIDASE_ACTIVITY	7.5305
3311	GOBP_REGULATION_OF_SMAD_PROTEIN_SIGNAL_TRANSDUCTION	7.52709
3312	GOMF_DNA_APURINIC_OR_APYRIMIDINIC_SITE_ENDONUCLEASE_ACTIVITY	7.50428
3313	GOBP_PYRIMIDINE_CONTAINING_COMPOUND_CATABOLIC_PROCESS	7.47999
3314	GOBP_POSITIVE_REGULATION_OF_TELOMERE_MAINTENANCE_VIA_TELOMERE_LENGTHENING	7.47173
3315	GOMF_RNA_POLYMERASE_II_GENERAL_TRANSCRIPTION_INITIATION_FACTOR_BINDING	7.46636
3316	GOMF_MAP_KINASE_ACTIVITY	7.44825
3317	GOBP_POLY_A_PLUS_MRNA_EXPORT_FROM_NUCLEUS	7.44591
3318	GOBP_PROGRAMMED_CELL_DEATH_IN_RESPONSE_TO_REACTIVE_OXYGEN_SPECIES	7.42655
3319	GOBP_ELECTRON_TRANSPORT_CHAIN	7.4165
3320	GOBP_POSITIVE_REGULATION_OF_LIPID_STORAGE	7.39915
3321	GOBP_SPERM_MOTILITY	7.3964
3322	GOBP_EXIT_FROM_MITOSIS	7.38867
3323	GOBP_REGULATION_OF_INTRINSIC_APOPTOTIC_SIGNALING_PATHWAY_BY_P53_CLASS_MEDIATOR	7.37151
3324	GOBP_SIGNAL_TRANSDUCTION_IN_RESPONSE_TO_DNA_DAMAGE	7.33905
3325	GOBP_CORONARY_VASCULATURE_DEVELOPMENT	7.32717
3326	GOBP_CRISTAE_FORMATION	7.32246
3327	GOBP_PEPTIDYL_LYSINE_METHYLATION	7.3185
3328	GOBP_MULTICELLULAR_ORGANISM_GROWTH	7.31763
3329	GOBP_POSITIVE_REGULATION_OF_SYNAPTIC_TRANSMISSION_GLUTAMATERGIC	7.29676
3330	GOBP_PYRIMIDINE_NUCLEOSIDE_TRIPHOSPHATE_METABOLIC_PROCESS	7.29665
3331	GOBP_POSITIVE_REGULATION_OF_ATP_BIOSYNTHETIC_PROCESS	7.29308
3332	GOBP_IMP_METABOLIC_PROCESS	7.28207
3333	GOBP_REGULATION_OF_OSTEOBLAST_PROLIFERATION	7.28198
3334	GOBP_CHROMOSOME_LOCALIZATION	7.26534
3335	GOBP_MITOTIC_DNA_INTEGRITY_CHECKPOINT_SIGNALING	7.26346
3336	GOBP_T_HELPER_17_CELL_DIFFERENTIATION	7.25033
3337	GOBP_POSITIVE_REGULATION_OF_CELL_JUNCTION_ASSEMBLY	7.24029
3338	GOBP_NUCLEOSIDE_BISPHOSPHATE_METABOLIC_PROCESS	7.23487
3339	GOBP_POSITIVE_REGULATION_OF_TUMOR_NECROSIS_FACTOR_MEDIATED_SIGNALING_PATHWAY	7.22784
3340	GOBP_CELLULAR_RESPONSE_TO_ALDEHYDE	7.22132
3341	GOBP_EMBRYO_IMPLANTATION	7.22115
3342	GOBP_GLIAL_CELL_APOPTOTIC_PROCESS	7.20285
3343	GOBP_PTERIDINE_CONTAINING_COMPOUND_METABOLIC_PROCESS	7.19664
3344	GOMF_PROTEIN_FOLDING_CHAPERONE	7.16934
3345	GOBP_PTERIDINE_CONTAINING_COMPOUND_BIOSYNTHETIC_PROCESS	7.16826
3346	GOBP_VASODILATION	7.1633
3347	GOMF_CORECEPTOR_ACTIVITY	7.14977
3348	GOBP_METAPHASE_PLATE_CONGRESSION	7.14444
3349	GOBP_NEGATIVE_REGULATION_OF_DOUBLE_STRAND_BREAK_REPAIR_VIA_HOMOLOGOUS_RECOMBINATION	7.13644
3350	GOBP_LACTATION	7.1316
3351	GOBP_REGULATION_OF_TELOMERE_CAPPING	7.10999
3352	GOBP_GLYCEROLIPID_BIOSYNTHETIC_PROCESS	7.09967
3353	GOMF_ACTIN_MONOMER_BINDING	7.07962
3354	GOBP_POSITIVE_REGULATION_OF_AMINE_TRANSPORT	7.07327
3355	GOMF_BETA_TUBULIN_BINDING	7.0647
3356	GOBP_REGULATION_OF_CELL_CYCLE_G2_M_PHASE_TRANSITION	7.05623
3357	GOMF_PROTEIN_SERINE_THREONINE_KINASE_ACTIVATOR_ACTIVITY	7.03596
3358	GOBP_NEGATIVE_REGULATION_OF_FATTY_ACID_BIOSYNTHETIC_PROCESS	7.03422
3359	GOBP_NEURAL_TUBE_PATTERNING	7.03294
3360	GOMF_OXIDOREDUCTASE_ACTIVITY_ACTING_ON_THE_ALDEHYDE_OR_OXO_GROUP_OF_DONORS	7.02192
3361	GOMF_ORGANIC_ACID_TRANSMEMBRANE_TRANSPORTER_ACTIVITY	7.0118
3362	GOBP_ENDOPLASMIC_RETICULUM_MANNOSE_TRIMMING	6.99889
3363	GOBP_POSITIVE_REGULATION_OF_MYOBLAST_DIFFERENTIATION	6.97041
3364	GOBP_REGULATION_OF_ANIMAL_ORGAN_MORPHOGENESIS	6.95894
3365	GOMF_TRANSMEMBRANE_RECEPTOR_PROTEIN_TYROSINE_KINASE_ACTIVITY	6.93287
3366	GOBP_CELLULAR_SENESCENCE	6.93106
3367	GOBP_REGULATION_OF_GTP_BINDING	6.92247
3368	GOMF_CYCLASE_ACTIVITY	6.91549
3369	GOBP_REGULATION_OF_MIRNA_METABOLIC_PROCESS	6.91183
3370	GOBP_REGULATION_OF_AUTOPHAGY_OF_MITOCHONDRION_IN_RESPONSE_TO_MITOCHONDRIAL_DEPOLARIZATION	6.90626
3371	GOBP_POSITIVE_REGULATION_OF_DEFENSE_RESPONSE_TO_VIRUS_BY_HOST	6.90417
3372	GOMF_ISOMERASE_ACTIVITY	6.88404
3373	GOMF_FERROUS_IRON_BINDING	6.8818
3374	GOMF_NADPLUS_ADP_RIBOSYLTRANSFERASE_ACTIVITY	6.85926
3375	GOBP_CELLULAR_RESPONSE_TO_LIGHT_STIMULUS	6.84479
3376	GOBP_METHIONINE_METABOLIC_PROCESS	6.81654
3377	GOMF_S_ACYLTRANSFERASE_ACTIVITY	6.81313
3378	GOBP_PEPTIDYL_LYSINE_TRIMETHYLATION	6.81186
3379	GOBP_LYMPHOID_PROGENITOR_CELL_DIFFERENTIATION	6.81128
3380	GOBP_REGULATION_OF_MICROTUBULE_DEPOLYMERIZATION	6.79777
3381	GOMF_SPECTRIN_BINDING	6.79753
3382	GOBP_STEROL_BIOSYNTHETIC_PROCESS	6.79125
3383	GOBP_REGULATION_OF_HYDROGEN_PEROXIDE_METABOLIC_PROCESS	6.78294
3384	GOMF_NUCLEAR_RETINOIC_ACID_RECEPTOR_BINDING	6.77999
3385	GOMF_TRANSCRIPTION_COACTIVATOR_BINDING	6.77254
3386	GOBP_NEGATIVE_REGULATION_OF_CARDIAC_MUSCLE_TISSUE_GROWTH	6.76986
3387	GOBP_ASPARTATE_FAMILY_AMINO_ACID_METABOLIC_PROCESS	6.75841
3388	GOBP_SKELETAL_MUSCLE_TISSUE_REGENERATION	6.7391
3389	GOBP_SPLEEN_DEVELOPMENT	6.70922
3390	GOBP_ENDOSOMAL_VESICLE_FUSION	6.70905
3391	GOBP_PROTEIN_LOCALIZATION_TO_CILIARY_MEMBRANE	6.7067
3392	GOBP_EMBRYONIC_PLACENTA_MORPHOGENESIS	6.70291
3393	GOBP_POSITIVE_REGULATION_OF_DOUBLE_STRAND_BREAK_REPAIR_VIA_NONHOMOLOGOUS_END_JOINING	6.70151
3394	GOBP_MESONEPHRIC_TUBULE_MORPHOGENESIS	6.67321
3395	GOMF_SOLUTE_CATION_ANTIPORTER_ACTIVITY	6.67166
3396	GOMF_TUMOR_NECROSIS_FACTOR_RECEPTOR_BINDING	6.66434
3397	GOBP_ADULT_BEHAVIOR	6.66328
3398	GOBP_T_CELL_HOMEOSTASIS	6.65906
3399	GOBP_NEGATIVE_REGULATION_OF_SIGNAL_TRANSDUCTION_BY_P53_CLASS_MEDIATOR	6.6575
3400	GOBP_EYE_MORPHOGENESIS	6.64489
3401	GOMF_REGULATORY_RNA_BINDING	6.63604
3402	GOBP_CELLULAR_RESPONSE_TO_UV	6.63443
3403	GOMF_PHOSPHATIDYLINOSITOL_MONOPHOSPHATE_PHOSPHATASE_ACTIVITY	6.60007
3404	GOBP_NUCLEOTIDE_SUGAR_METABOLIC_PROCESS	6.59055
3405	GOMF_G_RICH_STRAND_TELOMERIC_DNA_BINDING	6.57335
3406	GOMF_UNFOLDED_PROTEIN_BINDING	6.57163
3407	GOBP_POSITIVE_REGULATION_OF_ATP_DEPENDENT_ACTIVITY	6.57078
3408	GOBP_REGULATION_OF_CHROMATIN_BINDING	6.5578
3409	GOBP_FATTY_ACID_CATABOLIC_PROCESS	6.54716
3410	GOBP_POSITIVE_REGULATION_OF_DOUBLE_STRAND_BREAK_REPAIR_VIA_HOMOLOGOUS_RECOMBINATION	6.5366
3411	GOBP_RESPONSE_TO_TYPE_I_INTERFERON	6.53184
3412	GOBP_POSITIVE_REGULATION_BY_HOST_OF_VIRAL_PROCESS	6.52155
3413	GOBP_POSITIVE_REGULATION_OF_NEUROTRANSMITTER_TRANSPORT	6.50594
3414	GOBP_DEFINITIVE_HEMOPOIESIS	6.50314
3415	GOMF_STEROID_DEHYDROGENASE_ACTIVITY	6.4857
3416	GOBP_REGULATION_OF_MICROTUBULE_BASED_PROCESS	6.4684
3417	GOBP_PROTEIN_DEMANNOSYLATION	6.46399
3418	GOMF_DOUBLE_STRANDED_RNA_BINDING	6.45477
3419	GOBP_INNER_MITOCHONDRIAL_MEMBRANE_ORGANIZATION	6.44111
3420	GOBP_NEGATIVE_REGULATION_OF_NUCLEOTIDE_METABOLIC_PROCESS	6.42822
3421	GOBP_PROTEIN_HYDROXYLATION	6.42628
3422	GOBP_PYRIMIDINE_RIBONUCLEOSIDE_TRIPHOSPHATE_BIOSYNTHETIC_PROCESS	6.40807
3423	GOBP_HISTONE_EXCHANGE	6.40182
3424	GOBP_SULFUR_COMPOUND_CATABOLIC_PROCESS	6.40178
3425	GOBP_SENSORY_PERCEPTION_OF_MECHANICAL_STIMULUS	6.39542
3426	GOBP_NEGATIVE_REGULATION_OF_DNA_REPAIR	6.39155
3427	GOBP_RESPONSE_TO_INTERFERON_BETA	6.39056
3428	GOMF_ORGANIC_ANION_TRANSMEMBRANE_TRANSPORTER_ACTIVITY	6.3812
3429	GOBP_REGULATION_OF_NON_MOTILE_CILIUM_ASSEMBLY	6.38032
3430	GOBP_REGULATION_OF_MIRNA_TRANSCRIPTION	6.3711
3431	GOBP_CELLULAR_RESPONSE_TO_GAMMA_RADIATION	6.37034
3432	GOBP_INTRACILIARY_RETROGRADE_TRANSPORT	6.35458
3433	GOMF_SNORNA_BINDING	6.3501
3434	GOMF_STRUCTURAL_CONSTITUENT_OF_NUCLEAR_PORE	6.34086
3435	GOMF_TRANSCRIPTION_REGULATOR_INHIBITOR_ACTIVITY	6.32929
3436	GOBP_LIPOSACCHARIDE_METABOLIC_PROCESS	6.32766
3437	GOMF_OXIDOREDUCTION_DRIVEN_ACTIVE_TRANSMEMBRANE_TRANSPORTER_ACTIVITY	6.32258
3438	GOBP_OLIGOSACCHARIDE_LIPID_INTERMEDIATE_BIOSYNTHETIC_PROCESS	6.32012
3439	GOBP_METAPHASE_ANAPHASE_TRANSITION_OF_CELL_CYCLE	6.31312
3440	GOMF_HORMONE_RECEPTOR_BINDING	6.31271
3441	GOBP_PYRIMIDINE_NUCLEOSIDE_MONOPHOSPHATE_METABOLIC_PROCESS	6.30875
3442	GOBP_COMPLEMENT_ACTIVATION	6.29523
3443	GOMF_P_TYPE_ION_TRANSPORTER_ACTIVITY	6.29399
3444	GOBP_CALCIUM_IMPORT_INTO_THE_MITOCHONDRION	6.24915
3445	GOBP_FLUID_TRANSPORT	6.23721
3446	GOBP_COPPER_ION_TRANSPORT	6.21887
3447	GOBP_INTERLEUKIN_6_MEDIATED_SIGNALING_PATHWAY	6.20239
3448	GOMF_PHOSPHATIDIC_ACID_BINDING	6.18651
3449	GOMF_GUANYL_NUCLEOTIDE_EXCHANGE_FACTOR_ACTIVITY	6.1839
3450	GOBP_RNA_5_END_PROCESSING	6.17931
3451	GOMF_GLYCOSYLTRANSFERASE_ACTIVITY	6.17804
3452	GOBP_IMMUNOLOGICAL_SYNAPSE_FORMATION	6.16285
3453	GOBP_EMBRYONIC_APPENDAGE_MORPHOGENESIS	6.15054
3454	GOBP_CELLULAR_RESPONSE_TO_DEXAMETHASONE_STIMULUS	6.13775
3455	GOBP_POSITIVE_REGULATION_OF_MICROTUBULE_POLYMERIZATION_OR_DEPOLYMERIZATION	6.13209
3456	GOBP_NEGATIVE_REGULATION_OF_DNA_TEMPLATED_TRANSCRIPTION_ELONGATION	6.1311
3457	GOBP_MITOTIC_SPINDLE_ORGANIZATION	6.12886
3458	GOBP_TRANSPORT_OF_VIRUS	6.12689
3459	GOMF_CARBOXYLIC_ESTER_HYDROLASE_ACTIVITY	6.1252
3460	GOBP_REGULATION_OF_HUMORAL_IMMUNE_RESPONSE	6.11827
3461	GOBP_PROGRAMMED_CELL_DEATH_INVOLVED_IN_CELL_DEVELOPMENT	6.11573
3462	GOBP_PURINE_CONTAINING_COMPOUND_TRANSMEMBRANE_TRANSPORT	6.09149
3463	GOBP_ATP_BIOSYNTHETIC_PROCESS	6.09139
3464	GOBP_REGULATION_OF_AEROBIC_RESPIRATION	6.0701
3465	GOBP_CHROMOSOME_SEPARATION	6.06624
3466	GOBP_POSITIVE_REGULATION_OF_RNA_SPLICING	6.06571
3467	GOBP_POSITIVE_REGULATION_OF_CANONICAL_WNT_SIGNALING_PATHWAY	6.05045
3468	GOBP_PEPTIDYL_LYSINE_DIMETHYLATION	6.04211
3469	GOBP_TERPENOID_METABOLIC_PROCESS	6.04136
3470	GOBP_OOGENESIS	6.03688
3471	GOBP_NEGATIVE_REGULATION_OF_OXIDATIVE_STRESS_INDUCED_INTRINSIC_APOPTOTIC_SIGNALING_PATHWAY	6.03382
3472	GOMF_STRUCTURAL_CONSTITUENT_OF_SYNAPSE	6.01876
3473	GOBP_ATP_SYNTHESIS_COUPLED_ELECTRON_TRANSPORT	6.01871
3474	GOMF_PRIMARY_ACTIVE_TRANSMEMBRANE_TRANSPORTER_ACTIVITY	6.01093
3475	GOBP_HUMORAL_IMMUNE_RESPONSE	6.00368
3476	GOBP_RETINA_MORPHOGENESIS_IN_CAMERA_TYPE_EYE	6.00344
3477	GOMF_ATP_DEPENDENT_PROTEIN_FOLDING_CHAPERONE	5.99934
3478	GOMF_ANTIGEN_BINDING	5.97886
3479	GOBP_PROTEIN_HOMOTETRAMERIZATION	5.97479
3480	GOMF_UBIQUITIN_UBIQUITIN_LIGASE_ACTIVITY	5.94688
3481	GOMF_SINGLE_STRANDED_RNA_BINDING	5.94413
3482	GOBP_POSITIVE_REGULATION_OF_SMAD_PROTEIN_SIGNAL_TRANSDUCTION	5.93716
3483	GOBP_POSITIVE_REGULATION_OF_ERAD_PATHWAY	5.93244
3484	GOBP_EXTRACELLULAR_MATRIX_ASSEMBLY	5.92116
3485	GOBP_REGULATION_OF_DOUBLE_STRAND_BREAK_REPAIR	5.91615
3486	GOBP_AEROBIC_RESPIRATION	5.91414
3487	GOMF_OXIDOREDUCTASE_ACTIVITY_ACTING_ON_THE_ALDEHYDE_OR_OXO_GROUP_OF_DONORS_NAD_OR_NADP_AS_ACCEPTOR	5.90161
3488	GOBP_ORGANIC_ACID_TRANSMEMBRANE_TRANSPORT	5.90091
3489	GOBP_MESODERM_DEVELOPMENT	5.9
3490	GOBP_GLUCOSE_CATABOLIC_PROCESS	5.89201
3491	GOBP_REGULATION_OF_VIRAL_PROCESS	5.89176
3492	GOBP_ECTOPIC_GERM_CELL_PROGRAMMED_CELL_DEATH	5.87659
3493	GOBP_POSITIVE_REGULATION_OF_CELL_CYCLE_PHASE_TRANSITION	5.86551
3494	GOMF_STRUCTURAL_CONSTITUENT_OF_RIBOSOME	5.86074
3495	GOMF_CHROMATIN_BINDING	5.85609
3496	GOBP_REGULATION_OF_ATP_DEPENDENT_ACTIVITY	5.84645
3497	GOBP_MANNOSYLATION	5.8432
3498	GOBP_CD4_POSITIVE_OR_CD8_POSITIVE_ALPHA_BETA_T_CELL_LINEAGE_COMMITMENT	5.83764
3499	GOBP_POSITIVE_REGULATION_OF_ALPHA_BETA_T_CELL_PROLIFERATION	5.83387
3500	GOBP_SYNAPTIC_TRANSMISSION_GABAERGIC	5.83141
3501	GOBP_CARDIOLIPIN_METABOLIC_PROCESS	5.82813
3502	GOBP_ARF_PROTEIN_SIGNAL_TRANSDUCTION	5.82085
3503	GOBP_PROTEIN_LOCALIZATION_TO_GOLGI_APPARATUS	5.81727
3504	GOMF_PROTEIN_TAG	5.81358
3505	GOBP_GLYCOSYLATION	5.80905
3506	GOMF_GLUTATHIONE_PEROXIDASE_ACTIVITY	5.80894
3507	GOBP_MITOCHONDRIAL_PROTEIN_PROCESSING	5.80496
3508	GOMF_ENDORIBONUCLEASE_ACTIVITY	5.8011
3509	GOBP_ACTIVATION_OF_PHOSPHOLIPASE_C_ACTIVITY	5.78758
3510	GOBP_BLASTOCYST_GROWTH	5.78496
3511	GOBP_PYRIMIDINE_NUCLEOSIDE_TRIPHOSPHATE_BIOSYNTHETIC_PROCESS	5.76923
3512	GOBP_POSITIVE_REGULATION_OF_ENDOTHELIAL_CELL_APOPTOTIC_PROCESS	5.76673
3513	GOMF_PEPTIDE_ANTIGEN_BINDING	5.74754
3514	GOBP_NEGATIVE_REGULATION_OF_ATP_METABOLIC_PROCESS	5.73991
3515	GOMF_PHOSPHOLIPASE_A2_ACTIVITY	5.73233
3516	GOMF_RIBOSOME_BINDING	5.73066
3517	GOBP_POSITIVE_REGULATION_OF_MYOBLAST_FUSION	5.72989
3518	GOBP_RNA_DECAPPING	5.72798
3519	GOBP_REGULATION_OF_CHROMOSOME_CONDENSATION	5.71831
3520	GOBP_PROTEIN_O_LINKED_MANNOSYLATION	5.71277
3521	GOBP_INCLUSION_BODY_ASSEMBLY	5.70566
3522	GOBP_POSITIVE_REGULATION_OF_TOR_SIGNALING	5.69353
3523	GOBP_PROTEIN_PALMITOYLATION	5.68359
3524	GOMF_I_SMAD_BINDING	5.66177
3525	GOBP_PURINE_DEOXYRIBONUCLEOTIDE_METABOLIC_PROCESS	5.66162
3526	GOMF_NUCLEAR_ANDROGEN_RECEPTOR_BINDING	5.65187
3527	GOBP_CHROMATIN_ORGANIZATION	5.64501
3528	GOMF_METAL_CATION_MONOATOMIC_CATION_ANTIPORTER_ACTIVITY	5.64117
3529	GOBP_LEFT_RIGHT_PATTERN_FORMATION	5.63394
3530	GOBP_RESPONSE_TO_HYPEROXIA	5.63104
3531	GOBP_EXTRACELLULAR_TRANSPORT	5.62823
3532	GOBP_EXPLORATION_BEHAVIOR	5.62645
3533	GOBP_CARBOHYDRATE_DERIVATIVE_TRANSPORT	5.62472
3534	GOMF_PROTEASOME_BINDING	5.59484
3535	GOBP_PEPTIDYL_LYSINE_MODIFICATION	5.59232
3536	GOBP_CELLULAR_RESPONSE_TO_STEROL	5.58865
3537	GOBP_POTASSIUM_ION_IMPORT_ACROSS_PLASMA_MEMBRANE	5.58081
3538	GOBP_PEPTIDYL_TYROSINE_AUTOPHOSPHORYLATION	5.56546
3539	GOBP_MITOCHONDRIAL_TRANSPORT	5.56037
3540	GOBP_REGULATION_OF_MITOTIC_CELL_CYCLE	5.54795
3541	GOBP_GOLGI_TO_PLASMA_MEMBRANE_TRANSPORT	5.52395
3542	GOBP_REGULATION_OF_ANTIGEN_RECEPTOR_MEDIATED_SIGNALING_PATHWAY	5.51829
3543	GOBP_CHAPERONE_MEDIATED_PROTEIN_COMPLEX_ASSEMBLY	5.50913
3544	GOBP_SERINE_FAMILY_AMINO_ACID_METABOLIC_PROCESS	5.50627
3545	GOBP_OXIDATIVE_PHOSPHORYLATION	5.50487
3546	GOBP_POSITIVE_REGULATION_OF_EPITHELIAL_TO_MESENCHYMAL_TRANSITION	5.50288
3547	GOBP_REGULATION_OF_GLUCAN_BIOSYNTHETIC_PROCESS	5.50163
3548	GOBP_PROTEIN_LOCALIZATION_TO_CHROMATIN	5.49455
3549	GOBP_DECIDUALIZATION	5.49064
3550	GOBP_RIBOSOMAL_SUBUNIT_EXPORT_FROM_NUCLEUS	5.49017
3551	GOBP_CHROMATIN_REMODELING	5.48693
3552	GOBP_ACETYL_COA_BIOSYNTHETIC_PROCESS_FROM_PYRUVATE	5.48625
3553	GOMF_ATP_HYDROLYSIS_ACTIVITY	5.48248
3554	GOBP_CENTRIOLE_CENTRIOLE_COHESION	5.4651
3555	GOBP_MICROTUBULE_ORGANIZING_CENTER_LOCALIZATION	5.46474
3556	GOBP_REGULATION_OF_DNA_METABOLIC_PROCESS	5.45425
3557	GOMF_THIOLESTER_HYDROLASE_ACTIVITY	5.45174
3558	GOBP_MOLTING_CYCLE	5.41778
3559	GOBP_NEUROMUSCULAR_PROCESS_CONTROLLING_BALANCE	5.40882
3560	GOMF_MICROTUBULE_MINUS_END_BINDING	5.40059
3561	GOMF_PRE_MRNA_BINDING	5.38052
3562	GOBP_POSITIVE_REGULATION_OF_BMP_SIGNALING_PATHWAY	5.37796
3563	GOBP_PROTEIN_K48_LINKED_UBIQUITINATION	5.36172
3564	GOBP_POSITIVE_REGULATION_OF_CYTOKINESIS	5.35111
3565	GOBP_REGULATION_OF_ALTERNATIVE_MRNA_SPLICING_VIA_SPLICEOSOME	5.34457
3566	GOBP_DNA_REPLICATION_CHECKPOINT_SIGNALING	5.34454
3567	GOBP_DOPAMINE_TRANSPORT	5.34339
3568	GOBP_MULTICELLULAR_ORGANISMAL_RESPONSE_TO_STRESS	5.33418
3569	GOBP_CELLULAR_RESPIRATION	5.3281
3570	GOBP_PROTEIN_LOCALIZATION_TO_MITOCHONDRION	5.32717
3571	GOBP_CELLULAR_MODIFIED_AMINO_ACID_CATABOLIC_PROCESS	5.32586
3572	GOBP_BASE_EXCISION_REPAIR_GAP_FILLING	5.31941
3573	GOBP_POSITIVE_REGULATION_OF_PROTEIN_EXIT_FROM_ENDOPLASMIC_RETICULUM	5.31809
3574	GOBP_TRANSMISSION_OF_NERVE_IMPULSE	5.30519
3575	GOBP_RESPIRATORY_ELECTRON_TRANSPORT_CHAIN	5.30326
3576	GOBP_NEGATIVE_REGULATION_OF_ACTIN_FILAMENT_BUNDLE_ASSEMBLY	5.2948
3577	GOBP_REGULATION_OF_TYPE_I_INTERFERON_MEDIATED_SIGNALING_PATHWAY	5.28519
3578	GOBP_MAMMARY_GLAND_DUCT_MORPHOGENESIS	5.28167
3579	GOMF_SPHINGOLIPID_TRANSPORTER_ACTIVITY	5.27047
3580	GOBP_GERM_CELL_DEVELOPMENT	5.26813
3581	GOBP_POSITIVE_REGULATION_OF_MEMBRANE_POTENTIAL	5.26366
3582	GOBP_REGULATION_OF_SPHINGOLIPID_BIOSYNTHETIC_PROCESS	5.25458
3583	GOBP_REGULATION_OF_STEROID_METABOLIC_PROCESS	5.2408
3584	GOMF_SULFUR_COMPOUND_BINDING	5.22902
3585	GOBP_NEGATIVE_REGULATION_OF_FIBROBLAST_PROLIFERATION	5.21625
3586	GOBP_POSITIVE_REGULATION_OF_JUN_KINASE_ACTIVITY	5.21443
3587	GOBP_NEGATIVE_REGULATION_OF_FAT_CELL_DIFFERENTIATION	5.21202
3588	GOMF_FLOPPASE_ACTIVITY	5.20375
3589	GOBP_NEGATIVE_REGULATION_OF_VIRAL_INDUCED_CYTOPLASMIC_PATTERN_RECOGNITION_RECEPTOR_SIGNALING_PATHWAY	5.18907
3590	GOBP_REGULATION_OF_DNA_DAMAGE_CHECKPOINT	5.18285
3591	GOBP_PEPTIDYL_GLUTAMIC_ACID_MODIFICATION	5.18281
3592	GOBP_BILE_ACID_BIOSYNTHETIC_PROCESS	5.15361
3593	GOBP_LIPID_DROPLET_ORGANIZATION	5.1536
3594	GOBP_VENTRICULAR_SEPTUM_DEVELOPMENT	5.1533
3595	GOBP_CD4_POSITIVE_ALPHA_BETA_T_CELL_PROLIFERATION	5.15127
3596	GOBP_MITOCHONDRIAL_ELECTRON_TRANSPORT_CYTOCHROME_C_TO_OXYGEN	5.14506
3597	GOBP_PROTEIN_LOCALIZATION_TO_CONDENSED_CHROMOSOME	5.13889
3598	GOBP_SUBPALLIUM_DEVELOPMENT	5.12222
3599	GOBP_STRIATUM_DEVELOPMENT	5.12222
3600	GOBP_CELLULAR_HORMONE_METABOLIC_PROCESS	5.09693
3601	GOMF_METALLOENDOPEPTIDASE_ACTIVITY	5.09599
3602	GOMF_PHOSPHOPROTEIN_BINDING	5.09459
3603	GOBP_KINETOCHORE_ORGANIZATION	5.0899
3604	GOMF_EXTRACELLULAR_MATRIX_STRUCTURAL_CONSTITUENT	5.0822
3605	GOBP_REGULATION_OF_MITOCHONDRIAL_FUSION	5.06952
3606	GOBP_RHYTHMIC_PROCESS	5.0658
3607	GOBP_FOLIC_ACID_CONTAINING_COMPOUND_METABOLIC_PROCESS	5.06138
3608	GOBP_2_OXOGLUTARATE_METABOLIC_PROCESS	5.05779
3609	GOBP_DENDRITE_EXTENSION	5.05695
3610	GOBP_MITOCHONDRION_MORPHOGENESIS	5.05596
3611	GOMF_BASAL_TRANSCRIPTION_MACHINERY_BINDING	5.05373
3612	GOBP_AMINO_ACID_TRANSMEMBRANE_TRANSPORT	5.04967
3613	GOBP_CYCLIC_NUCLEOTIDE_METABOLIC_PROCESS	5.03843
3614	GOBP_CAMERA_TYPE_EYE_MORPHOGENESIS	5.01692
3615	GOBP_GOLGI_TO_ENDOSOME_TRANSPORT	5.01094
3616	GOBP_GOLGI_TO_PLASMA_MEMBRANE_PROTEIN_TRANSPORT	5.00702
3617	GOBP_NEGATIVE_REGULATION_OF_IMMUNOGLOBULIN_PRODUCTION	5.00457
3618	GOBP_MALE_MEIOTIC_NUCLEAR_DIVISION	4.99462
3619	GOBP_NEGATIVE_REGULATION_OF_TYPE_I_INTERFERON_MEDIATED_SIGNALING_PATHWAY	4.98921
3620	GOBP_CELL_PROLIFERATION_IN_FOREBRAIN	4.97585
3621	GOMF_GTPASE_ACTIVATING_PROTEIN_BINDING	4.96914
3622	GOBP_SENSORY_PERCEPTION	4.9649
3623	GOBP_REGULATION_OF_RETROGRADE_PROTEIN_TRANSPORT_ER_TO_CYTOSOL	4.95817
3624	GOBP_PROTEIN_MATURATION_BY_IRON_SULFUR_CLUSTER_TRANSFER	4.95811
3625	GOBP_REGULATION_OF_MRNA_SPLICING_VIA_SPLICEOSOME	4.95568
3626	GOBP_PROTON_MOTIVE_FORCE_DRIVEN_ATP_SYNTHESIS	4.95347
3627	GOBP_REGULATION_OF_SNARE_COMPLEX_ASSEMBLY	4.94637
3628	GOMF_PHOSPHOTYROSINE_RESIDUE_BINDING	4.94612
3629	GOBP_REGULATION_OF_CENTRIOLE_REPLICATION	4.94443
3630	GOBP_REPLICATION_FORK_PROCESSING	4.93326
3631	GOBP_CELL_CYCLE_PHASE_TRANSITION	4.9308
3632	GOBP_POSITIVE_REGULATION_OF_DNA_DAMAGE_RESPONSE_SIGNAL_TRANSDUCTION_BY_P53_CLASS_MEDIATOR	4.92929
3633	GOBP_MICROTUBULE_POLYMERIZATION_OR_DEPOLYMERIZATION	4.91659
3634	GOBP_PORE_COMPLEX_ASSEMBLY	4.91458
3635	GOMF_INOSITOL_PHOSPHATE_PHOSPHATASE_ACTIVITY	4.90532
3636	GOBP_MEIOTIC_CHROMOSOME_SEGREGATION	4.89719
3637	GOBP_STEROID_HORMONE_BIOSYNTHETIC_PROCESS	4.88428
3638	GOBP_LYSOSOMAL_PROTEIN_CATABOLIC_PROCESS	4.88307
3639	GOBP_NEURON_PROJECTION_ARBORIZATION	4.87603
3640	GOBP_PHOSPHOLIPID_TRANSLOCATION	4.87165
3641	GOBP_REGULATION_OF_BEHAVIOR	4.86866
3642	GOMF_HYDROLASE_ACTIVITY_ACTING_ON_ESTER_BONDS	4.86754
3643	GOBP_TRANSCRIPTION_PREINITIATION_COMPLEX_ASSEMBLY	4.86609
3644	GOBP_CELL_DIFFERENTIATION_IN_SPINAL_CORD	4.8596
3645	GOBP_SPINAL_CORD_MOTOR_NEURON_DIFFERENTIATION	4.8596
3646	GOBP_NEGATIVE_REGULATION_OF_DNA_BIOSYNTHETIC_PROCESS	4.85373
3647	GOBP_ANTIMICROBIAL_HUMORAL_IMMUNE_RESPONSE_MEDIATED_BY_ANTIMICROBIAL_PEPTIDE	4.8489
3648	GOMF_HSP90_PROTEIN_BINDING	4.82113
3649	GOBP_PHOSPHATIDYLINOSITOL_3_PHOSPHATE_BIOSYNTHETIC_PROCESS	4.81868
3650	GOBP_VIRAL_PROTEIN_PROCESSING	4.78882
3651	GOBP_NEGATIVE_REGULATION_OF_STRIATED_MUSCLE_CELL_APOPTOTIC_PROCESS	4.78772
3652	GOBP_REGULATION_OF_MRNA_PROCESSING	4.77858
3653	GOBP_POSITIVE_REGULATION_OF_CREB_TRANSCRIPTION_FACTOR_ACTIVITY	4.77334
3654	GOBP_POSITIVE_REGULATION_OF_DNA_TEMPLATED_DNA_REPLICATION	4.77276
3655	GOMF_GLUTATHIONE_TRANSFERASE_ACTIVITY	4.7577
3656	GOBP_CELL_PROLIFERATION_INVOLVED_IN_KIDNEY_DEVELOPMENT	4.74638
3657	GOBP_NEGATIVE_REGULATION_OF_MRNA_METABOLIC_PROCESS	4.74371
3658	GOMF_5S_RRNA_BINDING	4.74036
3659	GOBP_NEGATIVE_REGULATION_OF_DNA_BINDING	4.72741
3660	GOBP_CARTILAGE_DEVELOPMENT_INVOLVED_IN_ENDOCHONDRAL_BONE_MORPHOGENESIS	4.72195
3661	GOBP_HIPPOCAMPUS_DEVELOPMENT	4.72048
3662	GOMF_SIGNALING_ADAPTOR_ACTIVITY	4.70993
3663	GOMF_DAMAGED_DNA_BINDING	4.70781
3664	GOBP_INNER_CELL_MASS_CELL_PROLIFERATION	4.70764
3665	GOMF_ACYL_COA_BINDING	4.70189
3666	GOBP_REGULATION_OF_ISOTYPE_SWITCHING	4.68629
3667	GOBP_NUCLEAR_EXPORT	4.67865
3668	GOBP_TELOMERASE_RNA_LOCALIZATION	4.67592
3669	GOMF_PROTEIN_KINASE_C_ACTIVITY	4.67343
3670	GOBP_MITOCHONDRIAL_MEMBRANE_ORGANIZATION	4.64895
3671	GOBP_REGULATION_OF_VIRAL_TRANSCRIPTION	4.63254
3672	GOBP_PROTEIN_LOCALIZATION_TO_CHROMOSOME	4.61293
3673	GOBP_NON_MOTILE_CILIUM_ASSEMBLY	4.6104
3674	GOMF_DNA_BINDING_BENDING	4.59419
3675	GOBP_NEGATIVE_REGULATION_OF_SMALL_GTPASE_MEDIATED_SIGNAL_TRANSDUCTION	4.58953
3676	GOBP_HUMORAL_IMMUNE_RESPONSE_MEDIATED_BY_CIRCULATING_IMMUNOGLOBULIN	4.58467
3677	GOMF_METALLOPEPTIDASE_ACTIVITY	4.57101
3678	GOBP_REGULATION_OF_CARDIOCYTE_DIFFERENTIATION	4.56895
3679	GOBP_POSITIVE_REGULATION_OF_UBIQUITIN_PROTEIN_TRANSFERASE_ACTIVITY	4.55957
3680	GOBP_POSITIVE_REGULATION_OF_GLIAL_CELL_PROLIFERATION	4.55948
3681	GOBP_POSITIVE_REGULATION_OF_TRANSLATION	4.55034
3682	GOBP_B_CELL_DIFFERENTIATION	4.54409
3683	GOMF_K63_LINKED_POLYUBIQUITIN_MODIFICATION_DEPENDENT_PROTEIN_BINDING	4.54061
3684	GOBP_PYRIMIDINE_RIBONUCLEOSIDE_MONOPHOSPHATE_METABOLIC_PROCESS	4.53832
3685	GOMF_METAL_DEPENDENT_DEUBIQUITINASE_ACTIVITY	4.53234
3686	GOMF_MODIFIED_AMINO_ACID_TRANSMEMBRANE_TRANSPORTER_ACTIVITY	4.52819
3687	GOBP_NUCLEOTIDE_SUGAR_BIOSYNTHETIC_PROCESS	4.52125
3688	GOBP_NEGATIVE_REGULATION_OF_GENE_EXPRESSION_EPIGENETIC	4.49988
3689	GOBP_MYELIN_MAINTENANCE	4.4991
3690	GOBP_NATURAL_KILLER_CELL_DIFFERENTIATION	4.4975
3691	GOBP_REGULATION_OF_DENDRITE_MORPHOGENESIS	4.49368
3692	GOBP_PHAGOCYTOSIS_RECOGNITION	4.48582
3693	GOBP_NEGATIVE_REGULATION_OF_MICROTUBULE_POLYMERIZATION_OR_DEPOLYMERIZATION	4.47865
3694	GOBP_TORC2_SIGNALING	4.47258
3695	GOBP_ANTIMICROBIAL_HUMORAL_RESPONSE	4.47222
3696	GOBP_DEOXYRIBONUCLEOTIDE_METABOLIC_PROCESS	4.46387
3697	GOBP_PHOSPHATIDYLINOSITOL_DEPHOSPHORYLATION	4.45036
3698	GOMF_SCAVENGER_RECEPTOR_ACTIVITY	4.44238
3699	GOBP_NEGATIVE_REGULATION_OF_CELLULAR_SENESCENCE	4.44097
3700	GOBP_PHOTOPERIODISM	4.43815
3701	GOBP_REGULATION_OF_CELLULAR_RESPIRATION	4.43436
3702	GOBP_MOTOR_BEHAVIOR	4.42478
3703	GOBP_CELL_VOLUME_HOMEOSTASIS	4.41603
3704	GOBP_AXONAL_FASCICULATION	4.3931
3705	GOBP_MITOCHONDRIAL_ELECTRON_TRANSPORT_NADH_TO_UBIQUINONE	4.39117
3706	GOBP_PURINE_NUCLEOSIDE_METABOLIC_PROCESS	4.38679
3707	GOBP_RESPONSE_TO_NITRIC_OXIDE	4.37991
3708	GOBP_NEGATIVE_REGULATION_OF_INTRACELLULAR_STEROID_HORMONE_RECEPTOR_SIGNALING_PATHWAY	4.37961
3709	GOBP_PEPTIDYL_PROLINE_MODIFICATION	4.37845
3710	GOBP_RIBOSE_PHOSPHATE_BIOSYNTHETIC_PROCESS	4.36929
3711	GOBP_INSULIN_SECRETION_INVOLVED_IN_CELLULAR_RESPONSE_TO_GLUCOSE_STIMULUS	4.35699
3712	GOBP_MITOTIC_CHROMOSOME_CONDENSATION	4.35416
3713	GOBP_REGULATION_OF_SYNAPTIC_TRANSMISSION_GABAERGIC	4.35299
3714	GOBP_CAMP_METABOLIC_PROCESS	4.35096
3715	GOBP_HISTONE_H3_K9_MODIFICATION	4.34718
3716	GOBP_MICROTUBULE_BASED_MOVEMENT	4.34377
3717	GOMF_PENTOSYLTRANSFERASE_ACTIVITY	4.343
3718	GOMF_SIGNAL_SEQUENCE_BINDING	4.33911
3719	GOBP_RESPONSE_TO_INTERFERON_ALPHA	4.33897
3720	GOMF_STRUCTURAL_CONSTITUENT_OF_MUSCLE	4.32705
3721	GOBP_LYMPH_VESSEL_DEVELOPMENT	4.32671
3722	GOMF_NOTCH_BINDING	4.32516
3723	GOBP_REGULATION_OF_UBIQUITIN_PROTEIN_LIGASE_ACTIVITY	4.31686
3724	GOMF_UBIQUITIN_CONJUGATING_ENZYME_BINDING	4.31629
3725	GOBP_ACTIVATION_OF_GTPASE_ACTIVITY	4.30959
3726	GOBP_MAMMARY_GLAND_ALVEOLUS_DEVELOPMENT	4.28908
3727	GOBP_REGULATION_OF_INTRACELLULAR_STEROID_HORMONE_RECEPTOR_SIGNALING_PATHWAY	4.28286
3728	GOMF_UBIQUITIN_LIKE_PROTEIN_CONJUGATING_ENZYME_BINDING	4.27838
3729	GOBP_HISTONE_H3_K9_DEMETHYLATION	4.27331
3730	GOBP_REGULATION_OF_GLUCONEOGENESIS	4.27025
3731	GOMF_SOLUTE_CATION_SYMPORTER_ACTIVITY	4.26789
3732	GOMF_SECONDARY_ACTIVE_TRANSMEMBRANE_TRANSPORTER_ACTIVITY	4.26027
3733	GOBP_NUCLEOLAR_LARGE_RRNA_TRANSCRIPTION_BY_RNA_POLYMERASE_I	4.25818
3734	GOBP_NEGATIVE_REGULATION_OF_CELLULAR_AMIDE_METABOLIC_PROCESS	4.25739
3735	GOBP_POSITIVE_REGULATION_OF_TELOMERASE_RNA_LOCALIZATION_TO_CAJAL_BODY	4.24444
3736	GOMF_QUINONE_BINDING	4.23292
3737	GOBP_NEGATIVE_REGULATION_OF_PEPTIDE_SECRETION	4.21517
3738	GOBP_REGULATION_OF_MUSCLE_TISSUE_DEVELOPMENT	4.2142
3739	GOMF_OXIDOREDUCTASE_ACTIVITY_ACTING_ON_PAIRED_DONORS_WITH_INCORPORATION_OR_REDUCTION_OF_MOLECULAR_OXYGEN_NAD_P_H_AS_ONE_DONOR_AND_INCORPORATION_OF_ONE_ATOM_OF_OXYGEN	4.21145
3740	GOBP_POSITIVE_REGULATION_OF_DOUBLE_STRAND_BREAK_REPAIR	4.20916
3741	GOBP_VENTRICULAR_SEPTUM_MORPHOGENESIS	4.20579
3742	GOBP_PROTEIN_KINASE_A_SIGNALING	4.20347
3743	GOMF_TBP_CLASS_PROTEIN_BINDING	4.20301
3744	GOBP_DETECTION_OF_ABIOTIC_STIMULUS	4.20275
3745	GOMF_DNA_SECONDARY_STRUCTURE_BINDING	4.2021
3746	GOBP_PROTEIN_ADP_RIBOSYLATION	4.19071
3747	GOBP_C21_STEROID_HORMONE_METABOLIC_PROCESS	4.18942
3748	GOBP_GLYCOSYL_COMPOUND_BIOSYNTHETIC_PROCESS	4.18591
3749	GOBP_TELOMERE_MAINTENANCE_IN_RESPONSE_TO_DNA_DAMAGE	4.16331
3750	GOMF_MICROTUBULE_MOTOR_ACTIVITY	4.16265
3751	GOBP_MONOCARBOXYLIC_ACID_CATABOLIC_PROCESS	4.16139
3752	GOBP_NUCLEOSIDE_PHOSPHATE_BIOSYNTHETIC_PROCESS	4.15848
3753	GOMF_PHOSPHATIDYLINOSITOL_PHOSPHATE_PHOSPHATASE_ACTIVITY	4.15531
3754	GOBP_CANONICAL_WNT_SIGNALING_PATHWAY	4.15007
3755	GOBP_SINGLE_STRANDED_VIRAL_RNA_REPLICATION_VIA_DOUBLE_STRANDED_DNA_INTERMEDIATE	4.14405
3756	GOBP_REGULATION_OF_ANOIKIS	4.13918
3757	GOBP_REGULATION_OF_PROTEIN_NEDDYLATION	4.13215
3758	GOBP_BICARBONATE_TRANSPORT	4.12612
3759	GOBP_STEROID_HORMONE_MEDIATED_SIGNALING_PATHWAY	4.1198
3760	GOBP_ACETYL_COA_BIOSYNTHETIC_PROCESS	4.11784
3761	GOBP_NEGATIVE_REGULATION_OF_ORGAN_GROWTH	4.11177
3762	GOBP_PROTEIN_DENEDDYLATION	4.10885
3763	GOBP_DNA_TEMPLATED_DNA_REPLICATION_MAINTENANCE_OF_FIDELITY	4.10761
3764	GOBP_GROWTH_HORMONE_RECEPTOR_SIGNALING_PATHWAY	4.09283
3765	GOBP_NEGATIVE_REGULATION_OF_PEPTIDYL_SERINE_PHOSPHORYLATION	4.08978
3766	GOMF_PHOSPHATIDYLINOSITOL_3_KINASE_REGULATOR_ACTIVITY	4.0885
3767	GOBP_POSITIVE_REGULATION_OF_TYPE_I_INTERFERON_MEDIATED_SIGNALING_PATHWAY	4.07182
3768	GOBP_PROTEIN_K11_LINKED_UBIQUITINATION	4.07064
3769	GOMF_DNA_POLYMERASE_BINDING	4.05602
3770	GOMF_TRANSMEMBRANE_RECEPTOR_PROTEIN_SERINE_THREONINE_KINASE_ACTIVITY	4.04559
3771	GOBP_DOPAMINE_SECRETION	4.04052
3772	GOBP_CELLULAR_RESPONSE_TO_ALKALOID	4.03196
3773	GOBP_PROTEIN_LOCALIZATION_TO_NUCLEOLUS	4.01476
3774	GOMF_NF_KAPPAB_BINDING	4.01072
3775	GOBP_RESPONSE_TO_DIETARY_EXCESS	4.01071
3776	GOBP_HISTONE_H3_K36_METHYLATION	4.00439
3777	GOBP_INOSITOL_PHOSPHATE_CATABOLIC_PROCESS	4.00247
3778	GOBP_NEGATIVE_REGULATION_OF_CANONICAL_WNT_SIGNALING_PATHWAY	4.00231
3779	GOBP_ATTACHMENT_OF_MITOTIC_SPINDLE_MICROTUBULES_TO_KINETOCHORE	3.98584
3780	GOBP_REGULATION_OF_CELL_GROWTH_INVOLVED_IN_CARDIAC_MUSCLE_CELL_DEVELOPMENT	3.98111
3781	GOBP_REGULATION_OF_CARDIAC_MUSCLE_CELL_ACTION_POTENTIAL	3.98063
3782	GOBP_HEMATOPOIETIC_STEM_CELL_PROLIFERATION	3.97857
3783	GOBP_REGULATION_OF_CIRCADIAN_RHYTHM	3.97794
3784	GOMF_CAMP_RESPONSE_ELEMENT_BINDING	3.97547
3785	GOBP_POSITIVE_REGULATION_OF_PROTEIN_DEACETYLATION	3.96147
3786	GOBP_TRICARBOXYLIC_ACID_CYCLE	3.95764
3787	GOBP_MITOCHONDRION_ORGANIZATION	3.95374
3788	GOMF_METALLOAMINOPEPTIDASE_ACTIVITY	3.95199
3789	GOBP_CARDIAC_MUSCLE_TISSUE_MORPHOGENESIS	3.95045
3790	GOBP_CIRCADIAN_REGULATION_OF_GENE_EXPRESSION	3.94918
3791	GOBP_NEGATIVE_REGULATION_OF_RNA_SPLICING	3.94124
3792	GOBP_SIGNALING_RECEPTOR_LIGAND_PRECURSOR_PROCESSING	3.93847
3793	GOBP_VIRAL_TRANSCRIPTION	3.92285
3794	GOBP_NEGATIVE_REGULATION_OF_INTERLEUKIN_10_PRODUCTION	3.91959
3795	GOMF_DNA_N_GLYCOSYLASE_ACTIVITY	3.91918
3796	GOBP_MACROMOLECULE_DEACYLATION	3.91461
3797	GOBP_SKELETAL_MUSCLE_CONTRACTION	3.91374
3798	GOBP_AXIS_SPECIFICATION	3.91116
3799	GOBP_POSITIVE_REGULATION_OF_WNT_SIGNALING_PATHWAY	3.90033
3800	GOBP_B_CELL_RECEPTOR_SIGNALING_PATHWAY	3.90031
3801	GOMF_OXIDOREDUCTASE_ACTIVITY_ACTING_ON_CH_OH_GROUP_OF_DONORS	3.89404
3802	GOMF_CYSTEINE_TYPE_ENDOPEPTIDASE_INHIBITOR_ACTIVITY_INVOLVED_IN_APOPTOTIC_PROCESS	3.88566
3803	GOBP_CEREBRAL_CORTEX_NEURON_DIFFERENTIATION	3.88274
3804	GOBP_REGULATION_OF_MRNA_POLYADENYLATION	3.87604
3805	GOMF_VITAMIN_TRANSMEMBRANE_TRANSPORTER_ACTIVITY	3.87183
3806	GOBP_CDP_DIACYLGLYCEROL_METABOLIC_PROCESS	3.87086
3807	GOBP_REGULATION_OF_CHOLESTEROL_EFFLUX	3.8689
3808	GOBP_REGULATION_OF_ENDOCYTIC_RECYCLING	3.86316
3809	GOBP_CELLULAR_RESPONSE_TO_OXYGEN_RADICAL	3.86267
3810	GOBP_RIBONUCLEOPROTEIN_COMPLEX_SUBUNIT_ORGANIZATION	3.85856
3811	GOBP_T_CELL_LINEAGE_COMMITMENT	3.85792
3812	GOBP_REGULATION_OF_RETINOIC_ACID_RECEPTOR_SIGNALING_PATHWAY	3.85587
3813	GOBP_SMAD_PROTEIN_COMPLEX_ASSEMBLY	3.85545
3814	GOBP_T_CELL_DIFFERENTIATION	3.8552
3815	GOBP_NEGATIVE_REGULATION_OF_DEVELOPMENTAL_GROWTH	3.85281
3816	GOMF_PHOSPHATIDYLINOSITOL_3_KINASE_BINDING	3.8503
3817	GOMF_DICARBOXYLIC_ACID_TRANSMEMBRANE_TRANSPORTER_ACTIVITY	3.83971
3818	GOMF_MONOOXYGENASE_ACTIVITY	3.82203
3819	GOBP_MAMMARY_GLAND_EPITHELIAL_CELL_PROLIFERATION	3.82
3820	GOBP_PROTEIN_DNA_COMPLEX_SUBUNIT_ORGANIZATION	3.81203
3821	GOBP_DETECTION_OF_VISIBLE_LIGHT	3.81197
3822	GOBP_POSITIVE_REGULATION_OF_HEART_GROWTH	3.81167
3823	GOBP_RNA_POLYMERASE_II_PREINITIATION_COMPLEX_ASSEMBLY	3.81089
3824	GOMF_ORGANIC_ACID_BINDING	3.81026
3825	GOBP_POSITIVE_REGULATION_OF_ISOTYPE_SWITCHING	3.80508
3826	GOBP_INTRINSIC_APOPTOTIC_SIGNALING_PATHWAY_BY_P53_CLASS_MEDIATOR	3.80063
3827	GOBP_NEGATIVE_REGULATION_OF_EPITHELIAL_CELL_PROLIFERATION	3.79886
3828	GOBP_CIRCADIAN_RHYTHM	3.79296
3829	GOBP_HISTONE_H4_K20_METHYLATION	3.78272
3830	GOBP_MICROTUBULE_CYTOSKELETON_ORGANIZATION	3.78205
3831	GOMF_ATP_DEPENDENT_ACTIVITY	3.77872
3832	GOBP_ANTERIOR_POSTERIOR_AXIS_SPECIFICATION	3.77599
3833	GOBP_UBIQUITIN_RECYCLING	3.77299
3834	GOBP_ESTABLISHMENT_OF_SPINDLE_ORIENTATION	3.77154
3835	GOBP_PHOSPHATIDYLETHANOLAMINE_METABOLIC_PROCESS	3.76569
3836	GOBP_REGULATION_OF_CELL_DIVISION	3.75382
3837	GOBP_REGULATION_OF_DENDRITE_EXTENSION	3.74922
3838	GOBP_NEGATIVE_REGULATION_OF_AXON_EXTENSION_INVOLVED_IN_AXON_GUIDANCE	3.74704
3839	GOBP_PROTON_TRANSPORTING_TWO_SECTOR_ATPASE_COMPLEX_ASSEMBLY	3.7438
3840	GOBP_REGULATION_OF_PROTEIN_EXIT_FROM_ENDOPLASMIC_RETICULUM	3.74189
3841	GOBP_SPLICEOSOMAL_SNRNP_ASSEMBLY	3.73093
3842	GOBP_ESTABLISHMENT_OF_PIGMENT_GRANULE_LOCALIZATION	3.71483
3843	GOBP_REGULATION_OF_NUCLEAR_TRANSCRIBED_MRNA_CATABOLIC_PROCESS_DEADENYLATION_DEPENDENT_DECAY	3.70973
3844	GOBP_MEIOSIS_I_CELL_CYCLE_PROCESS	3.70637
3845	GOMF_OXIDOREDUCTASE_ACTIVITY_ACTING_ON_PAIRED_DONORS_WITH_INCORPORATION_OR_REDUCTION_OF_MOLECULAR_OXYGEN	3.69645
3846	GOBP_POSITIVE_REGULATION_OF_DNA_TEMPLATED_TRANSCRIPTION_INITIATION	3.69395
3847	GOBP_REGULATION_OF_MEMBRANE_LIPID_DISTRIBUTION	3.67862
3848	GOMF_NUCLEOTIDE_TRANSMEMBRANE_TRANSPORTER_ACTIVITY	3.67729
3849	GOBP_CELLULAR_METABOLIC_COMPOUND_SALVAGE	3.67538
3850	GOBP_SARCOMERE_ORGANIZATION	3.66368
3851	GOMF_PEPTIDE_HORMONE_BINDING	3.61652
3852	GOBP_NUCLEOSIDE_TRIPHOSPHATE_BIOSYNTHETIC_PROCESS	3.61189
3853	GOBP_PROTEIN_NEDDYLATION	3.6096
3854	GOMF_L_ASCORBIC_ACID_BINDING	3.60591
3855	GOBP_NUCLEOSIDE_BISPHOSPHATE_BIOSYNTHETIC_PROCESS	3.60126
3856	GOBP_T_HELPER_CELL_LINEAGE_COMMITMENT	3.5861
3857	GOBP_REGULATION_OF_METAPHASE_PLATE_CONGRESSION	3.57564
3858	GOBP_ZINC_ION_TRANSPORT	3.57547
3859	GOMF_TRANSCRIPTION_COREGULATOR_ACTIVITY	3.57375
3860	GOMF_METHYL_CPG_BINDING	3.57272
3861	GOBP_OVARIAN_FOLLICLE_DEVELOPMENT	3.57099
3862	GOBP_EMBRYONIC_EYE_MORPHOGENESIS	3.55718
3863	GOBP_HISTONE_H3_K9_METHYLATION	3.55295
3864	GOMF_CIS_TRANS_ISOMERASE_ACTIVITY	3.54624
3865	GOMF_HISTONE_H3_METHYL_LYSINE_9_DEMETHYLASE_ACTIVITY	3.54196
3866	GOMF_PHOSPHOLIPID_TRANSFER_ACTIVITY	3.52811
3867	GOBP_CARBOHYDRATE_PHOSPHORYLATION	3.52208
3868	GOBP_PROTEIN_ACETYLATION	3.51128
3869	GOBP_REGULATION_OF_CHROMOSOME_SEPARATION	3.50773
3870	GOBP_PIGMENT_GRANULE_LOCALIZATION	3.50719
3871	GOBP_TRNA_5_LEADER_REMOVAL	3.50238
3872	GOBP_REGULATION_OF_CHOLESTEROL_METABOLIC_PROCESS	3.49481
3873	GOMF_NAD_P_H_DEHYDROGENASE_QUINONE_ACTIVITY	3.49319
3874	GOMF_ADENYLYLTRANSFERASE_ACTIVITY	3.49262
3875	GOMF_POLY_PURINE_TRACT_BINDING	3.48514
3876	GOMF_PHOSPHOLIPID_TRANSPORTER_ACTIVITY	3.48247
3877	GOBP_POSITIVE_REGULATION_OF_EPITHELIAL_CELL_DIFFERENTIATION	3.47363
3878	GOMF_HISTONE_METHYLTRANSFERASE_ACTIVITY_H3_K4_SPECIFIC	3.47158
3879	GOMF_ACETYLTRANSFERASE_ACTIVITY	3.47092
3880	GOBP_RNA_CAPPING	3.46513
3881	GOBP_VESICLE_TARGETING_ROUGH_ER_TO_CIS_GOLGI	3.44651
3882	GOBP_T_CELL_SELECTION	3.44158
3883	GOBP_PROTEIN_MONO_ADP_RIBOSYLATION	3.42929
3884	GOBP_CEREBELLAR_PURKINJE_CELL_LAYER_DEVELOPMENT	3.42779
3885	GOBP_EPHRIN_RECEPTOR_SIGNALING_PATHWAY	3.42066
3886	GOBP_ACROSOME_REACTION	3.41267
3887	GOBP_REGULATION_OF_MORPHOGENESIS_OF_AN_EPITHELIUM	3.40964
3888	GOMF_ADENYL_NUCLEOTIDE_EXCHANGE_FACTOR_ACTIVITY	3.39
3889	GOBP_NEGATIVE_REGULATION_OF_MRNA_PROCESSING	3.38584
3890	GOBP_MRNA_3_END_PROCESSING	3.37872
3891	GOBP_REGULATION_OF_MUSCLE_ORGAN_DEVELOPMENT	3.37179
3892	GOMF_OXIDOREDUCTASE_ACTIVITY_ACTING_ON_THE_CH_NH_GROUP_OF_DONORS_NAD_OR_NADP_AS_ACCEPTOR	3.36608
3893	GOMF_TRANSLATION_INITIATION_FACTOR_BINDING	3.3615
3894	GOBP_SENSORY_PERCEPTION_OF_LIGHT_STIMULUS	3.35819
3895	GOBP_STEM_CELL_PROLIFERATION	3.35794
3896	GOBP_ALTERNATIVE_MRNA_SPLICING_VIA_SPLICEOSOME	3.35389
3897	GOBP_T_HELPER_17_CELL_LINEAGE_COMMITMENT	3.351
3898	GOBP_NEGATIVE_REGULATION_OF_ANOIKIS	3.34652
3899	GOMF_TRANSFERASE_ACTIVITY_TRANSFERRING_SULPHUR_CONTAINING_GROUPS	3.34347
3900	GOBP_SEMINIFEROUS_TUBULE_DEVELOPMENT	3.33825
3901	GOBP_RHYTHMIC_BEHAVIOR	3.33824
3902	GOBP_POSITIVE_REGULATION_OF_AUTOPHAGY_OF_MITOCHONDRION	3.33802
3903	GOBP_REGULATION_OF_NUCLEAR_CELL_CYCLE_DNA_REPLICATION	3.32892
3904	GOBP_PRE_MIRNA_PROCESSING	3.32822
3905	GOBP_REGULATION_OF_NUCLEAR_DIVISION	3.3191
3906	GOBP_CELL_CELL_ADHESION_MEDIATED_BY_INTEGRIN	3.30753
3907	GOMF_OXIDOREDUCTASE_ACTIVITY_ACTING_ON_THE_CH_CH_GROUP_OF_DONORS_NAD_OR_NADP_AS_ACCEPTOR	3.30575
3908	GOBP_SENSORY_PERCEPTION_OF_CHEMICAL_STIMULUS	3.30418
3909	GOBP_REGULATION_OF_ESTABLISHMENT_OF_PROTEIN_LOCALIZATION_TO_CHROMOSOME	3.30407
3910	GOMF_CYSTEINE_TYPE_PEPTIDASE_ACTIVITY	3.2919
3911	GOBP_THIOESTER_BIOSYNTHETIC_PROCESS	3.2897
3912	GOBP_SMALL_MOLECULE_CATABOLIC_PROCESS	3.28592
3913	GOBP_DICARBOXYLIC_ACID_METABOLIC_PROCESS	3.28322
3914	GOBP_MAMMARY_GLAND_EPITHELIUM_DEVELOPMENT	3.28298
3915	GOBP_POSITIVE_REGULATION_OF_AMINO_ACID_TRANSPORT	3.27584
3916	GOBP_MIRNA_METABOLIC_PROCESS	3.27037
3917	GOBP_HISTONE_DEUBIQUITINATION	3.26585
3918	GOMF_AMINOPEPTIDASE_ACTIVITY	3.26571
3919	GOBP_EMBRYONIC_ORGAN_MORPHOGENESIS	3.25801
3920	GOMF_TRANSLATION_INITIATION_FACTOR_ACTIVITY	3.25759
3921	GOMF_UBIQUITIN_PROTEIN_TRANSFERASE_REGULATOR_ACTIVITY	3.25598
3922	GOBP_MITOTIC_RECOMBINATION	3.24543
3923	GOBP_AUTONOMIC_NERVOUS_SYSTEM_DEVELOPMENT	3.245
3924	GOBP_PEPTIDYL_L_CYSTEINE_S_PALMITOYLATION	3.23901
3925	GOBP_REGULATION_OF_TRANSLATIONAL_ELONGATION	3.22907
3926	GOMF_CARBOHYDRATE_TRANSMEMBRANE_TRANSPORTER_ACTIVITY	3.22735
3927	GOBP_CYTOPLASMIC_TRANSLATION	3.20752
3928	GOBP_PURINE_CONTAINING_COMPOUND_BIOSYNTHETIC_PROCESS	3.19744
3929	GOMF_NADPLUS_BINDING	3.19495
3930	GOBP_CELLULAR_RESPONSE_TO_EXOGENOUS_DSRNA	3.19454
3931	GOBP_REGULATION_OF_PROTEIN_ACETYLATION	3.18939
3932	GOBP_MITOPHAGY	3.1861
3933	GOMF_NUCLEOTIDYLTRANSFERASE_ACTIVITY	3.18476
3934	GOBP_POSITIVE_REGULATION_OF_RHO_PROTEIN_SIGNAL_TRANSDUCTION	3.18396
3935	GOMF_PHOSPHATIDYLCHOLINE_TRANSPORTER_ACTIVITY	3.17237
3936	GOMF_PROTEIN_SELF_ASSOCIATION	3.16901
3937	GOBP_REGULATION_OF_CELL_FATE_SPECIFICATION	3.16769
3938	GOBP_CELL_DIFFERENTIATION_IN_HINDBRAIN	3.15465
3939	GOBP_REGULATION_OF_DOUBLE_STRAND_BREAK_REPAIR_VIA_NONHOMOLOGOUS_END_JOINING	3.13945
3940	GOBP_REGULATION_OF_HIPPO_SIGNALING	3.12683
3941	GOMF_SIGNALING_RECEPTOR_COMPLEX_ADAPTOR_ACTIVITY	3.11688
3942	GOBP_GLYCEROPHOSPHOLIPID_BIOSYNTHETIC_PROCESS	3.11432
3943	GOBP_REGULATION_OF_TRANSLATIONAL_TERMINATION	3.09596
3944	GOBP_TRANSCRIPTION_COUPLED_NUCLEOTIDE_EXCISION_REPAIR	3.09328
3945	GOMF_PROTEIN_TRANSPORTER_ACTIVITY	3.09129
3946	GOBP_PROTEIN_KINASE_C_SIGNALING	3.08802
3947	GOBP_PROTEIN_POLYUBIQUITINATION	3.08274
3948	GOBP_VITAMIN_TRANSPORT	3.07933
3949	GOBP_INTRACELLULAR_LIPID_TRANSPORT	3.0746
3950	GOBP_PROTEIN_LOCALIZATION_TO_CYTOSKELETON	3.05917
3951	GOBP_PHOSPHATIDYLINOSITOL_METABOLIC_PROCESS	3.05463
3952	GOBP_POSITIVE_REGULATION_OF_INFLAMMATORY_RESPONSE_TO_ANTIGENIC_STIMULUS	3.04551
3953	GOMF_C2H2_ZINC_FINGER_DOMAIN_BINDING	3.04489
3954	GOBP_POSITIVE_REGULATION_OF_EMBRYONIC_DEVELOPMENT	3.04382
3955	GOBP_PYRIMIDINE_NUCLEOBASE_METABOLIC_PROCESS	3.04375
3956	GOBP_MITOTIC_SPINDLE_ASSEMBLY	3.03533
3957	GOBP_HISTONE_H3_K9_ACETYLATION	3.03246
3958	GOBP_MAMMARY_GLAND_MORPHOGENESIS	3.02741
3959	GOBP_POSITIVE_REGULATION_OF_DENDRITIC_SPINE_DEVELOPMENT	3.02571
3960	GOBP_REGULATION_OF_CILIUM_ASSEMBLY	3.02114
3961	GOBP_EMBRYONIC_PATTERN_SPECIFICATION	3.01693
3962	GOBP_SMALL_REGULATORY_NCRNA_PROCESSING	3.00916
3963	GOBP_ENDOCARDIAL_CUSHION_MORPHOGENESIS	3.0046
3964	GOBP_POSITIVE_REGULATION_OF_DNA_METABOLIC_PROCESS	2.99971
3965	GOBP_NEGATIVE_REGULATION_OF_PEPTIDYL_LYSINE_ACETYLATION	2.99491
3966	GOMF_SINGLE_STRANDED_DNA_ENDODEOXYRIBONUCLEASE_ACTIVITY	2.99355
3967	GOBP_BASE_EXCISION_REPAIR_AP_SITE_FORMATION	2.98971
3968	GOBP_NEURONAL_ACTION_POTENTIAL	2.98685
3969	GOBP_REGULATION_OF_MITOTIC_CELL_CYCLE_PHASE_TRANSITION	2.98024
3970	GOBP_POSITIVE_REGULATION_OF_RESPONSE_TO_TUMOR_CELL	2.9778
3971	GOBP_HISTONE_H3_K9_TRIMETHYLATION	2.97407
3972	GOBP_EMBRYONIC_DIGIT_MORPHOGENESIS	2.96985
3973	GOBP_ORGAN_OR_TISSUE_SPECIFIC_IMMUNE_RESPONSE	2.96279
3974	GOBP_NEGATIVE_REGULATION_BY_HOST_OF_VIRAL_TRANSCRIPTION	2.95981
3975	GOBP_ANDROGEN_RECEPTOR_SIGNALING_PATHWAY	2.95931
3976	GOBP_INTERMEDIATE_FILAMENT_ORGANIZATION	2.95891
3977	GOBP_TRANSLATIONAL_INITIATION	2.95801
3978	GOBP_CILIUM_ORGANIZATION	2.95701
3979	GOBP_UV_DAMAGE_EXCISION_REPAIR	2.94779
3980	GOBP_SENSORY_ORGAN_MORPHOGENESIS	2.94687
3981	GOMF_NUCLEAR_LOCALIZATION_SEQUENCE_BINDING	2.94158
3982	GOBP_T_CELL_TOLERANCE_INDUCTION	2.93138
3983	GOBP_XENOBIOTIC_TRANSPORT	2.93078
3984	GOBP_RETINOIC_ACID_RECEPTOR_SIGNALING_PATHWAY	2.9283
3985	GOBP_INTRACILIARY_TRANSPORT	2.92623
3986	GOBP_REGULATION_OF_INCLUSION_BODY_ASSEMBLY	2.92489
3987	GOBP_PURINE_CONTAINING_COMPOUND_CATABOLIC_PROCESS	2.92127
3988	GOMF_OXIDOREDUCTASE_ACTIVITY_ACTING_ON_NAD_P_H_QUINONE_OR_SIMILAR_COMPOUND_AS_ACCEPTOR	2.91038
3989	GOBP_ESTABLISHMENT_OF_MITOTIC_SPINDLE_LOCALIZATION	2.90886
3990	GOMF_TRANSCRIPTION_COACTIVATOR_ACTIVITY	2.90854
3991	GOBP_POSITIVE_REGULATION_OF_CELL_CYCLE_CHECKPOINT	2.9062
3992	GOBP_POSITIVE_REGULATION_OF_B_CELL_ACTIVATION	2.89027
3993	GOBP_PRENYLATION	2.88847
3994	GOBP_KETONE_BIOSYNTHETIC_PROCESS	2.87549
3995	GOBP_REGULATION_OF_MICROTUBULE_POLYMERIZATION	2.86658
3996	GOBP_VIRAL_GENOME_REPLICATION	2.86507
3997	GOBP_POSITIVE_REGULATION_OF_TRANSCRIPTION_BY_RNA_POLYMERASE_I	2.86058
3998	GOBP_VIRAL_RNA_GENOME_REPLICATION	2.85356
3999	GOBP_POSITIVE_REGULATION_OF_NUCLEOTIDE_BIOSYNTHETIC_PROCESS	2.84588
4000	GOMF_LYASE_ACTIVITY	2.84307
4001	GOBP_REGULATION_OF_STEM_CELL_POPULATION_MAINTENANCE	2.84254
4002	GOBP_EXECUTION_PHASE_OF_APOPTOSIS	2.84117
4003	GOBP_REGULATION_OF_RNA_BINDING	2.83993
4004	GOBP_NEGATIVE_REGULATION_OF_TRANSLATIONAL_INITIATION	2.83939
4005	GOMF_VOLTAGE_GATED_CATION_CHANNEL_ACTIVITY	2.82194
4006	GOBP_BONE_GROWTH	2.81509
4007	GOBP_OVULATION_CYCLE_PROCESS	2.8144
4008	GOBP_GLYCOSPHINGOLIPID_BIOSYNTHETIC_PROCESS	2.80902
4009	GOBP_TYPE_B_PANCREATIC_CELL_PROLIFERATION	2.80621
4010	GOBP_POSITIVE_REGULATION_OF_PROTEIN_LOCALIZATION_TO_CELL_SURFACE	2.806
4011	GOMF_NUCLEAR_VITAMIN_D_RECEPTOR_BINDING	2.8043
4012	GOBP_GLUTAMATE_SECRETION	2.79197
4013	GOBP_GANGLIOSIDE_BIOSYNTHETIC_PROCESS	2.78868
4014	GOBP_REGULATION_OF_MYOTUBE_DIFFERENTIATION	2.78822
4015	GOBP_CELL_FATE_SPECIFICATION	2.78376
4016	GOBP_CRANIAL_SKELETAL_SYSTEM_DEVELOPMENT	2.78306
4017	GOMF_ZINC_ION_TRANSMEMBRANE_TRANSPORTER_ACTIVITY	2.7686
4018	GOBP_POSITIVE_REGULATION_OF_NECROTIC_CELL_DEATH	2.76694
4019	GOBP_NEGATIVE_REGULATION_OF_CILIUM_ASSEMBLY	2.76456
4020	GOBP_RESPONSE_TO_AMINO_ACID_STARVATION	2.76445
4021	GOBP_CELLULAR_MODIFIED_AMINO_ACID_BIOSYNTHETIC_PROCESS	2.76385
4022	GOBP_ENDOCARDIAL_CUSHION_DEVELOPMENT	2.75994
4023	GOMF_PHOSPHATASE_INHIBITOR_ACTIVITY	2.74645
4024	GOBP_LIPID_OXIDATION	2.74531
4025	GOBP_MYOTUBE_CELL_DEVELOPMENT	2.74211
4026	GOMF_TRANSLATION_REGULATOR_ACTIVITY	2.71836
4027	GOMF_VITAMIN_BINDING	2.71114
4028	GOBP_SOMATIC_STEM_CELL_POPULATION_MAINTENANCE	2.71038
4029	GOBP_GENITALIA_DEVELOPMENT	2.69984
4030	GOBP_REGULATION_OF_RHO_PROTEIN_SIGNAL_TRANSDUCTION	2.69956
4031	GOBP_REGULATION_OF_HISTONE_METHYLATION	2.6964
4032	GOBP_REGULATION_OF_MITOTIC_CELL_CYCLE_SPINDLE_ASSEMBLY_CHECKPOINT	2.6925
4033	GOBP_U2_TYPE_PRESPLICEOSOME_ASSEMBLY	2.6911
4034	GOMF_TRANSCRIPTION_COREPRESSOR_ACTIVITY	2.68667
4035	GOMF_POTASSIUM_ION_TRANSMEMBRANE_TRANSPORTER_ACTIVITY	2.67445
4036	GOBP_PEPTIDYL_LYSINE_ACETYLATION	2.66218
4037	GOMF_UBIQUITIN_LIKE_PROTEIN_LIGASE_ACTIVITY	2.66128
4038	GOMF_ATPASE_REGULATOR_ACTIVITY	2.66023
4039	GOBP_MOTOR_NEURON_AXON_GUIDANCE	2.65923
4040	GOBP_NONRIBOSOMAL_PEPTIDE_BIOSYNTHETIC_PROCESS	2.65849
4041	GOBP_STEM_CELL_DIVISION	2.65655
4042	GOMF_CYSTEINE_TYPE_ENDOPEPTIDASE_REGULATOR_ACTIVITY_INVOLVED_IN_APOPTOTIC_PROCESS	2.65546
4043	GOBP_NUCLEOSIDE_PHOSPHATE_CATABOLIC_PROCESS	2.65515
4044	GOBP_LUNG_ALVEOLUS_DEVELOPMENT	2.65095
4045	GOMF_FLAVIN_ADENINE_DINUCLEOTIDE_BINDING	2.65042
4046	GOBP_STEM_CELL_DIFFERENTIATION	2.64883
4047	GOMF_NUCLEAR_THYROID_HORMONE_RECEPTOR_BINDING	2.64837
4048	GOBP_PHOSPHATE_ION_TRANSPORT	2.6444
4049	GOBP_APPENDAGE_DEVELOPMENT	2.63989
4050	GOBP_DENDRITIC_TRANSPORT	2.63969
4051	GOBP_DIGESTIVE_TRACT_MORPHOGENESIS	2.63812
4052	GOBP_REGULATION_OF_DIGESTIVE_SYSTEM_PROCESS	2.63739
4053	GOBP_POSITIVE_REGULATION_OF_MUSCLE_TISSUE_DEVELOPMENT	2.63618
4054	GOBP_PHOSPHORYLATION_OF_RNA_POLYMERASE_II_C_TERMINAL_DOMAIN	2.63557
4055	GOMF_PROTEIN_PHOSPHATASE_2A_BINDING	2.62718
4056	GOBP_RESPONSE_TO_GROWTH_HORMONE	2.62437
4057	GOBP_NEGATIVE_REGULATION_OF_SMALL_MOLECULE_METABOLIC_PROCESS	2.61794
4058	GOBP_REGULATION_OF_DNA_BIOSYNTHETIC_PROCESS	2.61723
4059	GOBP_DENDRITIC_SPINE_MORPHOGENESIS	2.61517
4060	GOMF_P53_BINDING	2.61141
4061	GOBP_NEGATIVE_REGULATION_OF_LIPID_METABOLIC_PROCESS	2.60723
4062	GOBP_POSITIVE_THYMIC_T_CELL_SELECTION	2.60515
4063	GOBP_DNA_TEMPLATED_TRANSCRIPTION_INITIATION	2.60276
4064	GOBP_MITOTIC_G1_S_TRANSITION_CHECKPOINT_SIGNALING	2.59339
4065	GOBP_ADIPOSE_TISSUE_DEVELOPMENT	2.58875
4066	GOBP_POSITIVE_REGULATION_OF_STEROID_METABOLIC_PROCESS	2.5874
4067	GOMF_RNA_POLYMERASE_ACTIVITY	2.58713
4068	GOBP_NEGATIVE_REGULATION_OF_STRESS_ACTIVATED_PROTEIN_KINASE_SIGNALING_CASCADE	2.58585
4069	GOMF_LYSINE_ACETYLATED_HISTONE_BINDING	2.56234
4070	GOMF_ACETYLGLUCOSAMINYLTRANSFERASE_ACTIVITY	2.56066
4071	GOBP_REGULATION_OF_VESICLE_FUSION	2.55979
4072	GOBP_REGULATION_OF_RNA_SPLICING	2.55691
4073	GOBP_HISTONE_H3_K36_DEMETHYLATION	2.55078
4074	GOMF_HISTONE_H3_METHYL_LYSINE_36_DEMETHYLASE_ACTIVITY	2.55078
4075	GOBP_NEGATIVE_REGULATION_OF_HORMONE_SECRETION	2.54554
4076	GOBP_MONOUBIQUITINATED_PROTEIN_DEUBIQUITINATION	2.541
4077	GOBP_REGULATION_OF_CELL_PROLIFERATION_INVOLVED_IN_KIDNEY_DEVELOPMENT	2.53787
4078	GOMF_DIOXYGENASE_ACTIVITY	2.53374
4079	GOMF_C_C_CHEMOKINE_BINDING	2.53106
4080	GOMF_RNA_POLYMERASE_III_GENERAL_TRANSCRIPTION_INITIATION_FACTOR_ACTIVITY	2.52821
4081	GOBP_GAMMA_DELTA_T_CELL_ACTIVATION	2.52607
4082	GOBP_NEGATIVE_REGULATION_OF_CELL_CYCLE	2.52221
4083	GOMF_STEROID_DEHYDROGENASE_ACTIVITY_ACTING_ON_THE_CH_OH_GROUP_OF_DONORS_NAD_OR_NADP_AS_ACCEPTOR	2.52162
4084	GOBP_MICROTUBULE_DEPOLYMERIZATION	2.5188
4085	GOBP_NUCLEOTIDE_TRANSPORT	2.51662
4086	GOMF_TRANSMEMBRANE_RECEPTOR_PROTEIN_KINASE_ACTIVITY	2.49456
4087	GOBP_REGULATION_OF_LIPOPROTEIN_METABOLIC_PROCESS	2.48638
4088	GOBP_TRANSCRIPTION_ELONGATION_BY_RNA_POLYMERASE_II_PROMOTER	2.46251
4089	GOBP_POSITIVE_REGULATION_OF_B_CELL_DIFFERENTIATION	2.45978
4090	GOBP_RESPONSE_TO_FOOD	2.45517
4091	GOBP_FORMATION_OF_CYTOPLASMIC_TRANSLATION_INITIATION_COMPLEX	2.45466
4092	GOBP_NEGATIVE_REGULATION_OF_STEM_CELL_POPULATION_MAINTENANCE	2.44852
4093	GOMF_LIGAND_GATED_CALCIUM_CHANNEL_ACTIVITY	2.44767
4094	GOMF_TRANSLATION_ELONGATION_FACTOR_ACTIVITY	2.43636
4095	GOBP_SLEEP	2.42112
4096	GOBP_OOCYTE_DIFFERENTIATION	2.41716
4097	GOBP_VIRAL_GENE_EXPRESSION	2.41481
4098	GOBP_DICARBOXYLIC_ACID_BIOSYNTHETIC_PROCESS	2.41465
4099	GOBP_RNA_STABILIZATION	2.41413
4100	GOMF_PHOSPHORIC_DIESTER_HYDROLASE_ACTIVITY	2.41401
4101	GOBP_MEMBRANE_DISASSEMBLY	2.41076
4102	GOBP_REGULATION_OF_B_CELL_RECEPTOR_SIGNALING_PATHWAY	2.39721
4103	GOBP_MEMBRANE_DEPOLARIZATION	2.39631
4104	GOBP_CENTROMERE_COMPLEX_ASSEMBLY	2.38874
4105	GOBP_NEURON_PROJECTION_EXTENSION_INVOLVED_IN_NEURON_PROJECTION_GUIDANCE	2.38827
4106	GOBP_TRANSLESION_SYNTHESIS	2.38699
4107	GOBP_EYE_PHOTORECEPTOR_CELL_DIFFERENTIATION	2.38232
4108	GOBP_NEGATIVE_REGULATION_OF_MONONUCLEAR_CELL_MIGRATION	2.38124
4109	GOBP_POSITIVE_REGULATION_OF_GLUCONEOGENESIS	2.3804
4110	GOBP_POSITIVE_REGULATION_OF_TELOMERE_CAPPING	2.37896
4111	GOBP_SPINDLE_ASSEMBLY	2.37558
4112	GOBP_REGULATION_OF_ERAD_PATHWAY	2.37332
4113	GOBP_BIOLOGICAL_PROCESS_INVOLVED_IN_INTRASPECIES_INTERACTION_BETWEEN_ORGANISMS	2.36958
4114	GOBP_REGULATION_OF_PROTEIN_LOCALIZATION_TO_CHROMOSOME_TELOMERIC_REGION	2.35994
4115	GOMF_PROTEIN_CARRIER_CHAPERONE	2.35934
4116	GOBP_NEGATIVE_REGULATION_OF_MITOTIC_CELL_CYCLE	2.35643
4117	GOBP_REGULATION_OF_TRANSCRIPTION_ELONGATION_BY_RNA_POLYMERASE_II	2.34941
4118	GOMF_PHOSPHOTRANSFERASE_ACTIVITY_FOR_OTHER_SUBSTITUTED_PHOSPHATE_GROUPS	2.34628
4119	GOBP_REGULATION_OF_MRNA_3_END_PROCESSING	2.34399
4120	GOBP_PROTEIN_LOCALIZATION_TO_NUCLEAR_BODY	2.34289
4121	GOBP_PIGMENT_BIOSYNTHETIC_PROCESS	2.34286
4122	GOBP_UDP_N_ACETYLGLUCOSAMINE_METABOLIC_PROCESS	2.33773
4123	GOMF_PEPTIDE_N_ACETYLTRANSFERASE_ACTIVITY	2.33732
4124	GOBP_ERROR_PRONE_TRANSLESION_SYNTHESIS	2.33557
4125	GOBP_HISTONE_MODIFICATION	2.33359
4126	GOBP_MAMMARY_GLAND_DEVELOPMENT	2.32706
4127	GOBP_ENERGY_HOMEOSTASIS	2.3241
4128	GOBP_APPENDAGE_MORPHOGENESIS	2.32333
4129	GOBP_DNA_DAMAGE_RESPONSE_SIGNAL_TRANSDUCTION_BY_P53_CLASS_MEDIATOR_RESULTING_IN_CELL_CYCLE_ARREST	2.32174
4130	GOMF_POLY_A_BINDING	2.31927
4131	GOBP_NEGATIVE_REGULATION_OF_RESPONSE_TO_DNA_DAMAGE_STIMULUS	2.31171
4132	GOMF_NUCLEAR_RECEPTOR_ACTIVITY	2.3115
4133	GOBP_NEGATIVE_REGULATION_OF_PROTEIN_EXIT_FROM_ENDOPLASMIC_RETICULUM	2.3107
4134	GOBP_POSITIVE_REGULATION_OF_TRANSCRIPTION_ELONGATION_BY_RNA_POLYMERASE_II	2.29353
4135	GOBP_ESTABLISHMENT_OF_PROTEIN_LOCALIZATION_TO_CHROMOSOME	2.28273
4136	GOMF_ATP_DEPENDENT_ACTIVITY_ACTING_ON_RNA	2.28189
4137	GOBP_TRANSCRIPTION_INITIATION_AT_RNA_POLYMERASE_I_PROMOTER	2.2813
4138	GOBP_DICARBOXYLIC_ACID_CATABOLIC_PROCESS	2.27853
4139	GOMF_PROTEIN_LYSINE_DEACETYLASE_ACTIVITY	2.27771
4140	GOBP_NEGATIVE_REGULATION_OF_ENDOPLASMIC_RETICULUM_UNFOLDED_PROTEIN_RESPONSE	2.25861
4141	GOBP_REGULATION_OF_NUCLEOTIDE_BIOSYNTHETIC_PROCESS	2.25853
4142	GOBP_ENDOTHELIAL_CELL_CHEMOTAXIS	2.25165
4143	GOBP_INNER_EAR_MORPHOGENESIS	2.24602
4144	GOMF_CARBOHYDRATE_DERIVATIVE_TRANSMEMBRANE_TRANSPORTER_ACTIVITY	2.24588
4145	GOBP_G0_TO_G1_TRANSITION	2.24433
4146	GOBP_PYRIMIDINE_CONTAINING_COMPOUND_METABOLIC_PROCESS	2.24421
4147	GOBP_REGULATION_OF_FATTY_ACID_METABOLIC_PROCESS	2.24309
4148	GOMF_PROTEIN_KINASE_A_REGULATORY_SUBUNIT_BINDING	2.24009
4149	GOBP_POSITIVE_REGULATION_OF_ESTABLISHMENT_OF_PROTEIN_LOCALIZATION_TO_TELOMERE	2.23936
4150	GOMF_NAD_BINDING	2.23478
4151	GOMF_ATPASE_COUPLED_TRANSMEMBRANE_TRANSPORTER_ACTIVITY	2.22868
4152	GOBP_SKELETAL_SYSTEM_MORPHOGENESIS	2.22309
4153	GOBP_HOMOPHILIC_CELL_ADHESION_VIA_PLASMA_MEMBRANE_ADHESION_MOLECULES	2.21111
4154	GOBP_ANATOMICAL_STRUCTURE_ARRANGEMENT	2.198
4155	GOBP_RESPIRATORY_SYSTEM_PROCESS	2.19463
4156	GOMF_RIBONUCLEOPROTEIN_COMPLEX_BINDING	2.18993
4157	GOMF_HYDROLASE_ACTIVITY_ACTING_ON_CARBON_NITROGEN_BUT_NOT_PEPTIDE_BONDS_IN_LINEAR_AMIDES	2.18945
4158	GOMF_PRENYLTRANSFERASE_ACTIVITY	2.17578
4159	GOBP_NEGATIVE_REGULATION_OF_LEUKOCYTE_APOPTOTIC_PROCESS	2.17523
4160	GOBP_TOR_SIGNALING	2.17265
4161	GOMF_SODIUM_ION_TRANSMEMBRANE_TRANSPORTER_ACTIVITY	2.16477
4162	GOBP_NEGATIVE_REGULATION_OF_TOR_SIGNALING	2.14995
4163	GOBP_DNA_SYNTHESIS_INVOLVED_IN_DNA_REPAIR	2.14442
4164	GOMF_TRANSLATION_FACTOR_ACTIVITY_RNA_BINDING	2.14181
4165	GOBP_NEGATIVE_REGULATION_OF_PROTEIN_SECRETION	2.14124
4166	GOBP_POSITIVE_REGULATION_OF_NEURON_DIFFERENTIATION	2.14101
4167	GOBP_CARDIAC_ATRIUM_DEVELOPMENT	2.138
4168	GOBP_MITOCHONDRIAL_RESPIRATORY_CHAIN_COMPLEX_ASSEMBLY	2.13542
4169	GOBP_PROTEIN_N_LINKED_GLYCOSYLATION	2.13148
4170	GOMF_XENOBIOTIC_TRANSMEMBRANE_TRANSPORTER_ACTIVITY	2.13014
4171	GOBP_N_GLYCAN_PROCESSING	2.12238
4172	GOBP_HISTONE_H3_K27_METHYLATION	2.12044
4173	GOBP_REGULATION_OF_TOR_SIGNALING	2.10244
4174	GOBP_REGULATION_OF_HISTONE_H3_K9_METHYLATION	2.10076
4175	GOBP_MAGNESIUM_ION_TRANSPORT	2.09571
4176	GOMF_MAGNESIUM_ION_TRANSMEMBRANE_TRANSPORTER_ACTIVITY	2.09571
4177	GOMF_L_AMINO_ACID_TRANSMEMBRANE_TRANSPORTER_ACTIVITY	2.09413
4178	GOBP_PURINE_CONTAINING_COMPOUND_SALVAGE	2.09373
4179	GOBP_LONG_TERM_MEMORY	2.09134
4180	GOBP_SPINDLE_ORGANIZATION	2.0847
4181	GOBP_POSITIVE_REGULATION_OF_DENDRITIC_SPINE_MORPHOGENESIS	2.08272
4182	GOBP_FORMATION_OF_TRANSLATION_PREINITIATION_COMPLEX	2.08145
4183	GOBP_PROTEIN_TARGETING_TO_MITOCHONDRION	2.07313
4184	GOMF_RNA_POLYMERASE_II_CTD_HEPTAPEPTIDE_REPEAT_KINASE_ACTIVITY	2.06907
4185	GOBP_POSITIVE_REGULATION_OF_NUCLEAR_TRANSCRIBED_MRNA_CATABOLIC_PROCESS_DEADENYLATION_DEPENDENT_DECAY	2.06408
4186	GOBP_RIBONUCLEOPROTEIN_COMPLEX_LOCALIZATION	2.05414
4187	GOBP_REGULATION_OF_MRNA_METABOLIC_PROCESS	2.05323
4188	GOBP_REGULATION_OF_STEM_CELL_DIFFERENTIATION	2.04601
4189	GOBP_REGULATION_OF_MITOPHAGY	2.03991
4190	GOMF_MANNOSYLTRANSFERASE_ACTIVITY	2.03734
4191	GOBP_NEGATIVE_REGULATION_OF_UBIQUITIN_PROTEIN_TRANSFERASE_ACTIVITY	2.03577
4192	GOBP_REGULATION_OF_EMBRYONIC_DEVELOPMENT	2.03386
4193	GOBP_REGULATION_OF_DNA_TEMPLATED_TRANSCRIPTION_INITIATION	2.03254
4194	GOMF_TRANSFERASE_ACTIVITY_TRANSFERRING_NITROGENOUS_GROUPS	2.02491
4195	GOBP_CONSTITUTIVE_HETEROCHROMATIN_FORMATION	2.02469
4196	GOBP_NEGATIVE_REGULATION_OF_PROTEASOMAL_PROTEIN_CATABOLIC_PROCESS	2.02399
4197	GOMF_SOLUTE_INORGANIC_ANION_ANTIPORTER_ACTIVITY	2.02225
4198	GOBP_REGULATION_OF_SYNAPSE_ASSEMBLY	2.0208
4199	GOBP_POSITIVE_REGULATION_OF_HISTONE_METHYLATION	2.01779
4200	GOBP_RESPONSE_TO_STEROL	2.01567
4201	GOBP_RNA_SPLICING_VIA_TRANSESTERIFICATION_REACTIONS	2.01372
4202	GOBP_NEGATIVE_REGULATION_OF_HISTONE_MODIFICATION	2.002
4203	GOBP_REGULATION_OF_MEMBRANE_DEPOLARIZATION	2.00149
4204	GOBP_NEGATIVE_REGULATION_OF_REACTIVE_OXYGEN_SPECIES_METABOLIC_PROCESS	2.00113
4205	GOBP_REGULATION_OF_DOSAGE_COMPENSATION_BY_INACTIVATION_OF_X_CHROMOSOME	1.99714
4206	GOBP_ANTIVIRAL_INNATE_IMMUNE_RESPONSE	1.99494
4207	GOBP_NEGATIVE_REGULATION_OF_WNT_SIGNALING_PATHWAY	1.99065
4208	GOBP_REGULATION_OF_COMPLEMENT_ACTIVATION	1.98447
4209	GOBP_REGULATION_OF_DNA_TEMPLATED_DNA_REPLICATION	1.98003
4210	GOBP_REGULATION_OF_CELLULAR_AMIDE_METABOLIC_PROCESS	1.97959
4211	GOBP_BONE_MORPHOGENESIS	1.97694
4212	GOBP_WATER_HOMEOSTASIS	1.97336
4213	GOBP_BONE_MATURATION	1.97271
4214	GOMF_PEPTIDE_LYSINE_N_ACETYLTRANSFERASE_ACTIVITY	1.96431
4215	GOBP_MITOCHONDRIAL_FISSION	1.94662
4216	GOMF_2_IRON_2_SULFUR_CLUSTER_BINDING	1.93684
4217	GOMF_POLY_PYRIMIDINE_TRACT_BINDING	1.92068
4218	GOBP_MEIOSIS_II_CELL_CYCLE_PROCESS	1.9189
4219	GOBP_REGULATION_OF_CELL_CYCLE_PROCESS	1.91512
4220	GOMF_METALLOCHAPERONE_ACTIVITY	1.91239
4221	GOMF_CARBON_CARBON_LYASE_ACTIVITY	1.91177
4222	GOMF_CALCIUM_DEPENDENT_PROTEIN_KINASE_ACTIVITY	1.89493
4223	GOBP_INNER_EAR_RECEPTOR_CELL_DEVELOPMENT	1.88499
4224	GOBP_POSITIVE_REGULATION_OF_TOLERANCE_INDUCTION	1.88204
4225	GOBP_CAMERA_TYPE_EYE_PHOTORECEPTOR_CELL_DIFFERENTIATION	1.87659
4226	GOBP_VESICLE_TETHERING	1.86131
4227	GOBP_ACTIVATED_T_CELL_PROLIFERATION	1.85506
4228	GOMF_HYDROLASE_ACTIVITY_ACTING_ON_CARBON_NITROGEN_BUT_NOT_PEPTIDE_BONDS_IN_CYCLIC_AMIDINES	1.84903
4229	GOBP_ENGULFMENT_OF_APOPTOTIC_CELL	1.84848
4230	GOBP_AUDITORY_RECEPTOR_CELL_DEVELOPMENT	1.84439
4231	GOBP_POSITIVE_REGULATION_OF_DNA_TEMPLATED_TRANSCRIPTION_ELONGATION	1.83867
4232	GOBP_DEOXYRIBONUCLEOTIDE_BIOSYNTHETIC_PROCESS	1.83771
4233	GOBP_SOMATIC_DIVERSIFICATION_OF_IMMUNOGLOBULINS_INVOLVED_IN_IMMUNE_RESPONSE	1.83537
4234	GOBP_POSITIVE_REGULATION_BY_HOST_OF_VIRAL_TRANSCRIPTION	1.83
4235	GOBP_MICROTUBULE_ORGANIZING_CENTER_ORGANIZATION	1.82896
4236	GOBP_QUINONE_METABOLIC_PROCESS	1.82753
4237	GOBP_NEGATIVE_REGULATION_OF_CELL_CYCLE_G2_M_PHASE_TRANSITION	1.82209
4238	GOBP_DNA_TEMPLATED_TRANSCRIPTION_ELONGATION	1.82155
4239	GOBP_EMBRYONIC_SKELETAL_SYSTEM_MORPHOGENESIS	1.81602
4240	GOBP_ACTIVATION_OF_NF_KAPPAB_INDUCING_KINASE_ACTIVITY	1.8116
4241	GOBP_REGULATION_OF_CILIUM_MOVEMENT	1.81038
4242	GOMF_RNA_STEM_LOOP_BINDING	1.80701
4243	GOBP_RENAL_SYSTEM_PROCESS	1.79467
4244	GOBP_TRANSPOSITION	1.79044
4245	GOBP_REGULATION_OF_HISTONE_MODIFICATION	1.78957
4246	GOBP_UBIQUINONE_METABOLIC_PROCESS	1.78131
4247	GOBP_ANIMAL_ORGAN_MATURATION	1.77766
4248	GOMF_NUCLEOBASE_CONTAINING_COMPOUND_TRANSMEMBRANE_TRANSPORTER_ACTIVITY	1.77529
4249	GOBP_POSITIVE_REGULATION_OF_CELL_CYCLE_G2_M_PHASE_TRANSITION	1.75305
4250	GOBP_REGULATION_OF_PROGRAMMED_NECROTIC_CELL_DEATH	1.74701
4251	GOBP_POSITIVE_REGULATION_OF_G_PROTEIN_COUPLED_RECEPTOR_SIGNALING_PATHWAY	1.74473
4252	GOBP_EAR_MORPHOGENESIS	1.73544
4253	GOBP_ODONTOGENESIS_OF_DENTIN_CONTAINING_TOOTH	1.73108
4254	GOBP_MITOCHONDRIAL_CALCIUM_ION_TRANSMEMBRANE_TRANSPORT	1.73088
4255	GOBP_MAINTENANCE_OF_CELL_NUMBER	1.7249
4256	GOBP_REGULATION_OF_PROTEIN_LOCALIZATION_TO_SYNAPSE	1.72229
4257	GOBP_LIPOPROTEIN_BIOSYNTHETIC_PROCESS	1.71065
4258	GOBP_REGULATION_OF_HEMATOPOIETIC_STEM_CELL_DIFFERENTIATION	1.70871
4259	GOBP_NLS_BEARING_PROTEIN_IMPORT_INTO_NUCLEUS	1.70379
4260	GOMF_ANNEALING_ACTIVITY	1.70211
4261	GOBP_NEGATIVE_REGULATION_OF_MYELOID_CELL_APOPTOTIC_PROCESS	1.70011
4262	GOBP_N_TERMINAL_PROTEIN_AMINO_ACID_MODIFICATION	1.69433
4263	GOMF_CARBOXY_LYASE_ACTIVITY	1.69053
4264	GOMF_N_ACYLTRANSFERASE_ACTIVITY	1.69049
4265	GOBP_METHYLGUANOSINE_CAP_DECAPPING	1.69021
4266	GOBP_SOMATIC_DIVERSIFICATION_OF_IMMUNOGLOBULINS	1.68832
4267	GOMF_2_OXOGLUTARATE_DEPENDENT_DIOXYGENASE_ACTIVITY	1.68602
4268	GOBP_TETRAHYDROFOLATE_METABOLIC_PROCESS	1.68211
4269	GOBP_PEROXISOME_PROLIFERATOR_ACTIVATED_RECEPTOR_SIGNALING_PATHWAY	1.67486
4270	GOBP_REGULATION_OF_DNA_METHYLATION	1.67218
4271	GOBP_FACE_DEVELOPMENT	1.6593
4272	GOMF_MOLECULAR_CARRIER_ACTIVITY	1.6491
4273	GOBP_CYTOPLASMIC_TRANSLATIONAL_INITIATION	1.648
4274	GOBP_S_ADENOSYLMETHIONINE_METABOLIC_PROCESS	1.64507
4275	GOMF_GLUCOSYLTRANSFERASE_ACTIVITY	1.64098
4276	GOBP_CEREBELLAR_PURKINJE_CELL_LAYER_MORPHOGENESIS	1.64063
4277	GOBP_NEGATIVE_REGULATION_OF_B_CELL_MEDIATED_IMMUNITY	1.63091
4278	GOBP_VENTRAL_SPINAL_CORD_DEVELOPMENT	1.63044
4279	GOMF_MOLECULAR_FUNCTION_INHIBITOR_ACTIVITY	1.62169
4280	GOBP_POSITIVE_REGULATION_OF_FILOPODIUM_ASSEMBLY	1.62013
4281	GOMF_DYNACTIN_BINDING	1.61471
4282	GOBP_EMBRYONIC_CRANIAL_SKELETON_MORPHOGENESIS	1.60877
4283	GOBP_NEGATIVE_REGULATION_OF_RNA_CATABOLIC_PROCESS	1.606
4284	GOBP_POSITIVE_REGULATION_OF_LYASE_ACTIVITY	1.60365
4285	GOBP_REGULATION_OF_MITOCHONDRIAL_FISSION	1.60303
4286	GOBP_REGULATION_OF_SMOOTHENED_SIGNALING_PATHWAY	1.60012
4287	GOMF_BETA_CATENIN_BINDING	1.59599
4288	GOBP_PROTEIN_LOCALIZATION_TO_CILIUM	1.59367
4289	GOBP_P_BODY_ASSEMBLY	1.58946
4290	GOMF_ATPASE_COUPLED_INTRAMEMBRANE_LIPID_TRANSPORTER_ACTIVITY	1.57209
4291	GOBP_POSITIVE_REGULATION_OF_HISTONE_MODIFICATION	1.56408
4292	GOBP_SULFUR_AMINO_ACID_METABOLIC_PROCESS	1.55556
4293	GOMF_MIRNA_BINDING	1.54078
4294	GOBP_PROTEIN_ACYLATION	1.53915
4295	GOMF_ARP2_3_COMPLEX_BINDING	1.53409
4296	GOBP_SIGNAL_TRANSDUCTION_BY_P53_CLASS_MEDIATOR	1.52978
4297	GOMF_GAMMA_TUBULIN_BINDING	1.52741
4298	GOMF_MRNA_3_UTR_AU_RICH_REGION_BINDING	1.52418
4299	GOBP_ISOPRENOID_METABOLIC_PROCESS	1.52275
4300	GOBP_CELLULAR_RESPONSE_TO_REACTIVE_NITROGEN_SPECIES	1.52048
4301	GOBP_MRNA_TRANSPORT	1.51253
4302	GOMF_TRANSFERASE_ACTIVITY_TRANSFERRING_ALKYL_OR_ARYL_OTHER_THAN_METHYL_GROUPS	1.51179
4303	GOBP_NEGATIVE_REGULATION_OF_MIRNA_METABOLIC_PROCESS	1.49906
4304	GOMF_PHOSPHATIDYLINOSITOL_4_5_BISPHOSPHATE_PHOSPHATASE_ACTIVITY	1.49693
4305	GOBP_ESTABLISHMENT_OF_PROTEIN_LOCALIZATION_TO_MITOCHONDRIAL_MEMBRANE	1.49526
4306	GOBP_ORGANELLE_FISSION	1.4883
4307	GOBP_NEGATIVE_CHEMOTAXIS	1.48813
4308	GOBP_PHOSPHATIDIC_ACID_METABOLIC_PROCESS	1.48736
4309	GOBP_NUCLEOTIDE_SALVAGE	1.4745
4310	GOBP_POSITIVE_REGULATION_OF_EXCITATORY_POSTSYNAPTIC_POTENTIAL	1.47341
4311	GOMF_UBIQUITIN_LIKE_MODIFIER_ACTIVATING_ENZYME_ACTIVITY	1.47315
4312	GOBP_RNA_POLYADENYLATION	1.46927
4313	GOBP_SMOOTH_MUSCLE_CELL_DIFFERENTIATION	1.46907
4314	GOBP_TRNA_5_END_PROCESSING	1.46614
4315	GOBP_TRANSCRIPTION_INITIATION_AT_RNA_POLYMERASE_II_PROMOTER	1.46123
4316	GOBP_NEGATIVE_REGULATION_OF_MEGAKARYOCYTE_DIFFERENTIATION	1.45981
4317	GOBP_PROTEIN_TRANSMEMBRANE_TRANSPORT	1.45701
4318	GOBP_POSITIVE_REGULATION_OF_DNA_BIOSYNTHETIC_PROCESS	1.45417
4319	GOBP_OSTEOBLAST_PROLIFERATION	1.45142
4320	GOBP_REGULATION_OF_TRANSCRIPTION_BY_RNA_POLYMERASE_I	1.45044
4321	GOBP_NEGATIVE_REGULATION_OF_LEUKOCYTE_CHEMOTAXIS	1.44983
4322	GOBP_NEGATIVE_REGULATION_OF_PROTEOLYSIS_INVOLVED_IN_PROTEIN_CATABOLIC_PROCESS	1.44744
4323	GOBP_REGULATION_OF_PEPTIDYL_LYSINE_ACETYLATION	1.44489
4324	GOBP_FORELIMB_MORPHOGENESIS	1.43983
4325	GOBP_PIGMENT_METABOLIC_PROCESS	1.43746
4326	GOMF_PEPTIDE_TRANSMEMBRANE_TRANSPORTER_ACTIVITY	1.43117
4327	GOBP_CYTOPLASMIC_PATTERN_RECOGNITION_RECEPTOR_SIGNALING_PATHWAY_IN_RESPONSE_TO_VIRUS	1.43009
4328	GOBP_FEMALE_MEIOTIC_NUCLEAR_DIVISION	1.42653
4329	GOBP_LYMPHOCYTE_APOPTOTIC_PROCESS	1.42404
4330	GOBP_ESTABLISHMENT_OF_SISTER_CHROMATID_COHESION	1.4233
4331	GOMF_UBIQUITIN_LIKE_PROTEIN_TRANSFERASE_ACTIVITY	1.42269
4332	GOBP_REGULATION_OF_STEM_CELL_PROLIFERATION	1.42045
4333	GOMF_OXIDOREDUCTASE_ACTIVITY_ACTING_ON_THE_CH_NH_GROUP_OF_DONORS	1.41758
4334	GOBP_DETECTION_OF_STIMULUS_INVOLVED_IN_SENSORY_PERCEPTION	1.41245
4335	GOBP_MAINTENANCE_OF_SISTER_CHROMATID_COHESION	1.41218
4336	GOMF_DNA_POLYMERASE_ACTIVITY	1.40753
4337	GOMF_GENERAL_TRANSCRIPTION_INITIATION_FACTOR_BINDING	1.40713
4338	GOMF_MRNA_BINDING	1.40545
4339	GOBP_REGULATION_OF_MEIOTIC_CELL_CYCLE	1.40174
4340	GOBP_ANTIGEN_RECEPTOR_MEDIATED_SIGNALING_PATHWAY	1.39749
4341	GOMF_SOLUTE_ANION_ANTIPORTER_ACTIVITY	1.39633
4342	GOBP_SPECIFICATION_OF_SYMMETRY	1.39266
4343	GOMF_PHOSPHATIDYLINOSITOL_3_5_BISPHOSPHATE_PHOSPHATASE_ACTIVITY	1.39082
4344	GOMF_CYCLIN_DEPENDENT_PROTEIN_KINASE_ACTIVITY	1.38586
4345	GOBP_REGULATION_OF_DNA_TEMPLATED_TRANSCRIPTION_ELONGATION	1.38395
4346	GOBP_HISTONE_H3_K4_TRIMETHYLATION	1.38128
4347	GOBP_INNER_EAR_RECEPTOR_CELL_STEREOCILIUM_ORGANIZATION	1.37837
4348	GOBP_NUCLEOBASE_CONTAINING_SMALL_MOLECULE_BIOSYNTHETIC_PROCESS	1.37709
4349	GOBP_RNA_DESTABILIZATION	1.37396
4350	GOBP_NEGATIVE_REGULATION_OF_VIRAL_TRANSCRIPTION	1.35486
4351	GOBP_NEGATIVE_REGULATION_OF_OSTEOBLAST_DIFFERENTIATION	1.35317
4352	GOMF_HYDRO_LYASE_ACTIVITY	1.34383
4353	GOBP_C4_DICARBOXYLATE_TRANSPORT	1.33922
4354	GOBP_NEURAL_RETINA_DEVELOPMENT	1.33731
4355	GOBP_POSITIVE_REGULATION_OF_NATURAL_KILLER_CELL_MEDIATED_IMMUNITY	1.33558
4356	GOMF_DEUBIQUITINASE_ACTIVITY	1.3345
4357	GOMF_MOLECULAR_CONDENSATE_SCAFFOLD_ACTIVITY	1.33394
4358	GOBP_MITOTIC_NUCLEAR_DIVISION	1.33372
4359	GOBP_MICROTUBULE_POLYMERIZATION	1.33205
4360	GOBP_POSITIVE_REGULATION_OF_MRNA_METABOLIC_PROCESS	1.33191
4361	GOBP_INNATE_IMMUNE_RESPONSE_IN_MUCOSA	1.3269
4362	GOMF_ORGANIC_HYDROXY_COMPOUND_TRANSMEMBRANE_TRANSPORTER_ACTIVITY	1.32336
4363	GOMF_POLYNUCLEOTIDE_ADENYLYLTRANSFERASE_ACTIVITY	1.32164
4364	GOBP_POSITIVE_REGULATION_OF_PROTEIN_ACETYLATION	1.31898
4365	GOBP_HISTONE_DEACETYLATION	1.31656
4366	GOBP_POSITIVE_REGULATION_OF_STEM_CELL_PROLIFERATION	1.31528
4367	GOBP_T_CELL_RECEPTOR_SIGNALING_PATHWAY	1.31423
4368	GOBP_GLUTAMATE_METABOLIC_PROCESS	1.31192
4369	GOMF_ALPHA_TUBULIN_BINDING	1.31135
4370	GOBP_RESPONSE_TO_OXYGEN_RADICAL	1.31123
4371	GOBP_POSITIVE_REGULATION_OF_INSULIN_SECRETION_INVOLVED_IN_CELLULAR_RESPONSE_TO_GLUCOSE_STIMULUS	1.30355
4372	GOBP_BODY_MORPHOGENESIS	1.30181
4373	GOBP_OUTER_MITOCHONDRIAL_MEMBRANE_ORGANIZATION	1.2993
4374	GOMF_PALMITOYL_COA_HYDROLASE_ACTIVITY	1.29565
4375	GOBP_REGULATION_OF_CHROMOSOME_SEGREGATION	1.29414
4376	GOBP_RESPONSE_TO_CHOLESTEROL	1.29348
4377	GOBP_NEGATIVE_REGULATION_OF_CHEMOTAXIS	1.29324
4378	GOMF_CYCLIC_NUCLEOTIDE_PHOSPHODIESTERASE_ACTIVITY	1.28713
4379	GOBP_VIRAL_TRANSLATION	1.28392
4380	GOBP_SPLICEOSOMAL_COMPLEX_ASSEMBLY	1.28318
4381	GOMF_G_PROTEIN_COUPLED_CHEMOATTRACTANT_RECEPTOR_ACTIVITY	1.28173
4382	GOBP_PRIMARY_ALCOHOL_METABOLIC_PROCESS	1.27813
4383	GOMF_RNA_POLYMERASE_II_COMPLEX_BINDING	1.27751
4384	GOBP_CELL_CYCLE_DNA_REPLICATION	1.27603
4385	GOBP_NEGATIVE_REGULATION_OF_LIPID_CATABOLIC_PROCESS	1.27225
4386	GOBP_RENAL_FILTRATION	1.26986
4387	GOBP_REGULATION_OF_MONOCYTE_DIFFERENTIATION	1.2671
4388	GOBP_REGULATION_OF_CENTROSOME_CYCLE	1.26212
4389	GOBP_AMINO_SUGAR_METABOLIC_PROCESS	1.2602
4390	GOBP_POSITIVE_REGULATION_OF_NATURAL_KILLER_CELL_MEDIATED_CYTOTOXICITY	1.25149
4391	GOBP_VITAMIN_METABOLIC_PROCESS	1.24338
4392	GOBP_CYTOPLASMIC_MICROTUBULE_ORGANIZATION	1.24301
4393	GOBP_PROTEIN_LOCALIZATION_TO_NUCLEOPLASM	1.24113
4394	GOBP_POSITIVE_REGULATION_OF_POTASSIUM_ION_TRANSMEMBRANE_TRANSPORTER_ACTIVITY	1.23875
4395	GOBP_MATURE_B_CELL_DIFFERENTIATION_INVOLVED_IN_IMMUNE_RESPONSE	1.23421
4396	GOBP_NUCLEOSOME_ORGANIZATION	1.2339
4397	GOMF_CARBON_SULFUR_LYASE_ACTIVITY	1.23089
4398	GOMF_SNRNA_BINDING	1.2287
4399	GOMF_CARBOHYDRATE_KINASE_ACTIVITY	1.22843
4400	GOBP_REGULATION_OF_SISTER_CHROMATID_COHESION	1.22722
4401	GOBP_NEGATIVE_REGULATION_OF_ATP_DEPENDENT_ACTIVITY	1.2251
4402	GOBP_REGULATION_OF_HISTONE_DEACETYLATION	1.22227
4403	GOMF_U6_SNRNA_BINDING	1.22006
4404	GOBP_PURINE_NUCLEOTIDE_CATABOLIC_PROCESS	1.21357
4405	GOBP_POSITIVE_REGULATION_OF_DNA_REPAIR	1.21165
4406	GOBP_HEMATOPOIETIC_STEM_CELL_DIFFERENTIATION	1.20257
4407	GOBP_EPIGENETIC_REGULATION_OF_GENE_EXPRESSION	1.20221
4408	GOMF_PHOSPHATIDYLINOSITOL_PHOSPHATE_5_PHOSPHATASE_ACTIVITY	1.20084
4409	GOBP_DETERMINATION_OF_ADULT_LIFESPAN	1.19974
4410	GOBP_MONOSACCHARIDE_CATABOLIC_PROCESS	1.19444
4411	GOBP_HISTONE_H4_K16_ACETYLATION	1.19295
4412	GOBP_NEGATIVE_REGULATION_OF_VIRAL_PROCESS	1.18919
4413	GOBP_POSITIVE_REGULATION_OF_STEM_CELL_POPULATION_MAINTENANCE	1.18722
4414	GOBP_RESPONSE_TO_IONIZING_RADIATION	1.1831
4415	GOMF_DEMETHYLASE_ACTIVITY	1.17965
4416	GOBP_WATER_SOLUBLE_VITAMIN_METABOLIC_PROCESS	1.17583
4417	GOBP_MRNA_EXPORT_FROM_NUCLEUS	1.16496
4418	GOMF_NADPH_BINDING	1.1534
4419	GOMF_ACID_AMINO_ACID_LIGASE_ACTIVITY	1.15126
4420	GOBP_REGULATION_OF_LIPID_CATABOLIC_PROCESS	1.14449
4421	GOMF_MODIFICATION_DEPENDENT_PROTEIN_BINDING	1.1426
4422	GOBP_POSITIVE_REGULATION_OF_MITOTIC_SISTER_CHROMATID_SEPARATION	1.13887
4423	GOBP_PROTEIN_K63_LINKED_DEUBIQUITINATION	1.13866
4424	GOBP_SIALYLATION	1.13513
4425	GOMF_SIALYLTRANSFERASE_ACTIVITY	1.13513
4426	GOBP_PROTEIN_O_LINKED_GLYCOSYLATION	1.13003
4427	GOBP_PROTEIN_DEMETHYLATION	1.12409
4428	GOBP_PROTEIN_LOCALIZATION_TO_PHAGOPHORE_ASSEMBLY_SITE	1.12223
4429	GOBP_POTASSIUM_ION_HOMEOSTASIS	1.12149
4430	GOBP_EMBRYONIC_CAMERA_TYPE_EYE_DEVELOPMENT	1.12017
4431	GOBP_RNA_SPLICING	1.11546
4432	GOBP_NEGATIVE_REGULATION_OF_PLASMA_MEMBRANE_BOUNDED_CELL_PROJECTION_ASSEMBLY	1.11221
4433	GOBP_ATP_TRANSPORT	1.10184
4434	GOBP_MIRNA_MEDIATED_GENE_SILENCING_BY_INHIBITION_OF_TRANSLATION	1.09971
4435	GOBP_HEAD_MORPHOGENESIS	1.09149
4436	GOBP_MODULATION_OF_EXCITATORY_POSTSYNAPTIC_POTENTIAL	1.08741
4437	GOBP_RESPONSE_TO_UV	1.08625
4438	GOBP_EPITHELIAL_CELL_MORPHOGENESIS	1.08622
4439	GOBP_NEGATIVE_REGULATION_OF_FATTY_ACID_METABOLIC_PROCESS	1.08557
4440	GOBP_ACTIVIN_RECEPTOR_SIGNALING_PATHWAY	1.0777
4441	GOBP_CENTROSOME_DUPLICATION	1.06983
4442	GOBP_SISTER_CHROMATID_COHESION	1.06474
4443	GOBP_REGULATION_OF_PROTEIN_DEACETYLATION	1.06418
4444	GOMF_PHOSPHATIDYLINOSITOL_KINASE_ACTIVITY	1.05353
4445	GOMF_PHOSPHOLIPASE_BINDING	1.05097
4446	GOBP_FOLIC_ACID_METABOLIC_PROCESS	1.04858
4447	GOMF_CYTOSKELETAL_ANCHOR_ACTIVITY	1.04857
4448	GOBP_POSITIVE_REGULATION_OF_POST_TRANSCRIPTIONAL_GENE_SILENCING	1.04307
4449	GOBP_PROTEIN_LOCALIZATION_TO_CHROMOSOME_CENTROMERIC_REGION	1.0404
4450	GOBP_POSITIVE_REGULATION_OF_GLUCOSE_METABOLIC_PROCESS	1.03971
4451	GOBP_ENDOCARDIAL_CUSHION_FORMATION	1.03967
4452	GOBP_POSITIVE_REGULATION_OF_MITOCHONDRIAL_FISSION	1.03671
4453	GOBP_ODONTOGENESIS	1.03476
4454	GOBP_PHOSPHATIDYLINOSITOL_BIOSYNTHETIC_PROCESS	1.0281
4455	GOMF_ORGANOPHOSPHATE_ESTER_TRANSMEMBRANE_TRANSPORTER_ACTIVITY	1.02444
4456	GOBP_NON_MEMBRANE_BOUNDED_ORGANELLE_ASSEMBLY	1.02421
4457	GOBP_NEGATIVE_REGULATION_OF_OXIDOREDUCTASE_ACTIVITY	1.02183
4458	GOBP_VERY_LONG_CHAIN_FATTY_ACID_METABOLIC_PROCESS	1.01416
4459	GOBP_PROTEIN_PEPTIDYL_PROLYL_ISOMERIZATION	1.00974
4460	GOBP_NUCLEOSOME_ASSEMBLY	1.00781
4461	GOBP_MITOCHONDRIAL_CALCIUM_ION_HOMEOSTASIS	1.00695
4462	GOBP_B_CELL_ACTIVATION_INVOLVED_IN_IMMUNE_RESPONSE	1.00532
4463	GOMF_PROTEIN_SERINE_THREONINE_TYROSINE_KINASE_ACTIVITY	1.00437
4464	GOBP_PROTEIN_MANNOSYLATION	1.00133
4465	GOBP_MRNA_CATABOLIC_PROCESS	1.00131
4466	GOBP_RESPONSE_TO_UV_C	1.00099
4467	GOMF_R_SMAD_BINDING	0.986576
4468	GOBP_PROTEIN_LOCALIZATION_TO_CENP_A_CONTAINING_CHROMATIN	0.984935
4469	GOBP_POSITIVE_REGULATION_OF_CHROMOSOME_SEPARATION	0.981208
4470	GOBP_ESTABLISHMENT_OF_TISSUE_POLARITY	0.975653
4471	GOBP_NEGATIVE_REGULATION_OF_GLYCOPROTEIN_METABOLIC_PROCESS	0.973864
4472	GOMF_HYDROLASE_ACTIVITY_ACTING_ON_CARBON_NITROGEN_BUT_NOT_PEPTIDE_BONDS	0.971947
4473	GOMF_ACID_THIOL_LIGASE_ACTIVITY	0.971447
4474	GOMF_DNA_BINDING_TRANSCRIPTION_ACTIVATOR_ACTIVITY	0.965477
4475	GOBP_REGULATION_OF_INTRACELLULAR_ESTROGEN_RECEPTOR_SIGNALING_PATHWAY	0.964004
4476	GOMF_INOSITOL_TRISPHOSPHATE_PHOSPHATASE_ACTIVITY	0.963425
4477	GOMF_RNA_POLYMERASE_CORE_ENZYME_BINDING	0.961481
4478	GOBP_PROTEIN_DNA_COMPLEX_DISASSEMBLY	0.961104
4479	GOMF_SUGAR_TRANSMEMBRANE_TRANSPORTER_ACTIVITY	0.960733
4480	GOBP_FORMATION_OF_EXTRACHROMOSOMAL_CIRCULAR_DNA	0.959416
4481	GOBP_NUCLEAR_TRANSCRIBED_MRNA_CATABOLIC_PROCESS	0.953256
4482	GOMF_DNA_DIRECTED_DNA_POLYMERASE_ACTIVITY	0.951569
4483	GOBP_REGULATION_OF_NECROTIC_CELL_DEATH	0.950794
4484	GOBP_PROTEIN_LOCALIZATION_TO_MICROTUBULE_ORGANIZING_CENTER	0.943227
4485	GOBP_MEIOTIC_CELL_CYCLE_PROCESS	0.941226
4486	GOMF_E_BOX_BINDING	0.93465
4487	GOBP_PHOSPHATE_ION_TRANSMEMBRANE_TRANSPORT	0.931639
4488	GOMF_ANTIPORTER_ACTIVITY	0.927204
4489	GOBP_TRANSCRIPTION_BY_RNA_POLYMERASE_I	0.924255
4490	GOBP_ESTABLISHMENT_OF_PROTEIN_LOCALIZATION_TO_TELOMERE	0.920277
4491	GOBP_ESTABLISHMENT_OF_LYMPHOCYTE_POLARITY	0.918813
4492	GOBP_POSITIVE_REGULATION_OF_MRNA_PROCESSING	0.908676
4493	GOBP_NEGATIVE_REGULATION_OF_LEUKOCYTE_MIGRATION	0.908455
4494	GOBP_POSITIVE_REGULATION_OF_DENDRITE_MORPHOGENESIS	0.904125
4495	GOMF_GENERAL_TRANSCRIPTION_INITIATION_FACTOR_ACTIVITY	0.895308
4496	GOBP_CD40_SIGNALING_PATHWAY	0.895242
4497	GOBP_REGULATION_OF_CILIUM_DEPENDENT_CELL_MOTILITY	0.892211
4498	GOBP_ORGANISM_EMERGENCE_FROM_PROTECTIVE_STRUCTURE	0.890579
4499	GOMF_INTRAMEMBRANE_LIPID_TRANSPORTER_ACTIVITY	0.887156
4500	GOBP_REGULATION_OF_PHOSPHOLIPASE_C_ACTIVITY	0.884929
4501	GOBP_PROTOPORPHYRINOGEN_IX_METABOLIC_PROCESS	0.882506
4502	GOBP_FACE_MORPHOGENESIS	0.88043
4503	GOBP_POSITIVE_REGULATION_OF_CYTOSOLIC_CALCIUM_ION_CONCENTRATION_INVOLVED_IN_PHOSPHOLIPASE_C_ACTIVATING_G_PROTEIN_COUPLED_SIGNALING_PATHWAY	0.873179
4504	GOBP_REGULATION_OF_CHOLESTEROL_BIOSYNTHETIC_PROCESS	0.872304
4505	GOBP_REGULATION_OF_CELL_CYCLE_PHASE_TRANSITION	0.862131
4506	GOBP_REGULATION_OF_NUCLEOTIDE_EXCISION_REPAIR	0.849002
4507	GOMF_N_ACETYLTRANSFERASE_ACTIVITY	0.845644
4508	GOBP_CELL_CYCLE_G2_M_PHASE_TRANSITION	0.845524
4509	GOBP_NUCLEAR_TRANSCRIBED_MRNA_POLY_A_TAIL_SHORTENING	0.845408
4510	GOBP_REGULATION_OF_ANDROGEN_RECEPTOR_SIGNALING_PATHWAY	0.835996
4511	GOBP_REGULATION_OF_RNA_EXPORT_FROM_NUCLEUS	0.834659
4512	GOBP_PYRIMIDINE_DEOXYRIBONUCLEOTIDE_METABOLIC_PROCESS	0.833826
4513	GOBP_DOUBLE_STRAND_BREAK_REPAIR_VIA_NONHOMOLOGOUS_END_JOINING	0.833199
4514	GOBP_MRNA_SPLICE_SITE_SELECTION	0.832486
4515	GOBP_CEREBELLAR_PURKINJE_CELL_LAYER_FORMATION	0.830196
4516	GOBP_DETECTION_OF_LIGHT_STIMULUS	0.830143
4517	GOBP_REGULATION_OF_MRNA_CATABOLIC_PROCESS	0.828723
4518	GOBP_HETEROPHILIC_CELL_CELL_ADHESION_VIA_PLASMA_MEMBRANE_CELL_ADHESION_MOLECULES	0.821551
4519	GOBP_NUCLEAR_TRANSCRIBED_MRNA_CATABOLIC_PROCESS_NONSENSE_MEDIATED_DECAY	0.819775
4520	GOBP_LIPID_MODIFICATION	0.818198
4521	GOMF_RNA_7_METHYLGUANOSINE_CAP_BINDING	0.817244
4522	GOBP_SISTER_CHROMATID_SEGREGATION	0.803508
4523	GOBP_PHOTORECEPTOR_CELL_DIFFERENTIATION	0.8007
4524	GOMF_ALCOHOL_DEHYDROGENASE_NADPPLUS_ACTIVITY	0.797998
4525	GOBP_NEGATIVE_REGULATION_OF_MITOTIC_CELL_CYCLE_PHASE_TRANSITION	0.793058
4526	GOBP_REGULATION_OF_NUCLEOBASE_CONTAINING_COMPOUND_TRANSPORT	0.790847
4527	GOMF_SOLUTE_SODIUM_SYMPORTER_ACTIVITY	0.78909
4528	GOMF_LIGAND_GATED_CATION_CHANNEL_ACTIVITY	0.786584
4529	GOBP_INTRACELLULAR_ESTROGEN_RECEPTOR_SIGNALING_PATHWAY	0.785056
4530	GOBP_PYRIMIDINE_NUCLEOTIDE_CATABOLIC_PROCESS	0.783155
4531	GOBP_MITOTIC_G2_M_TRANSITION_CHECKPOINT	0.782027
4532	GOMF_ADENOSINE_DEAMINASE_ACTIVITY	0.781979
4533	GOMF_CARBON_OXYGEN_LYASE_ACTIVITY	0.781758
4534	GOBP_POSITIVE_REGULATION_OF_RRNA_PROCESSING	0.77712
4535	GOBP_RENAL_ABSORPTION	0.775479
4536	GOBP_POSITIVE_REGULATION_OF_HISTONE_H3_K4_METHYLATION	0.771305
4537	GOBP_LYMPHOCYTE_COSTIMULATION	0.768056
4538	GOMF_RIBOSOMAL_SMALL_SUBUNIT_BINDING	0.758631
4539	GOBP_DNA_TEMPLATED_TRANSCRIPTION_TERMINATION	0.756241
4540	GOBP_NUCLEOLUS_ORGANIZATION	0.755138
4541	GOBP_MESONEPHROS_DEVELOPMENT	0.751291
4542	GOBP_PROTEIN_INSERTION_INTO_MEMBRANE	0.746665
4543	GOBP_NEGATIVE_REGULATION_OF_HISTONE_METHYLATION	0.74558
4544	GOBP_POSITIVE_REGULATION_OF_PROTEIN_SUMOYLATION	0.744221
4545	GOMF_TRANSLATION_REGULATOR_ACTIVITY_NUCLEIC_ACID_BINDING	0.74315
4546	GOBP_HISTONE_MRNA_CATABOLIC_PROCESS	0.736555
4547	GOMF_LIGAND_GATED_ION_CHANNEL_ACTIVITY	0.731401
4548	GOBP_RESPONSE_TO_SALT	0.723906
4549	GOBP_DIGESTIVE_SYSTEM_DEVELOPMENT	0.721895
4550	GOBP_MITOCHONDRIAL_TRANSMEMBRANE_TRANSPORT	0.719484
4551	GOBP_RNA_CATABOLIC_PROCESS	0.716999
4552	GOBP_MAINTENANCE_OF_PROTEIN_LOCATION_IN_NUCLEUS	0.716927
4553	GOBP_MITOCHONDRIAL_FUSION	0.710198
4554	GOMF_UBIQUITIN_LIKE_PROTEIN_PEPTIDASE_ACTIVITY	0.70942
4555	GOBP_ONE_CARBON_METABOLIC_PROCESS	0.706021
4556	GOMF_LYS63_SPECIFIC_DEUBIQUITINASE_ACTIVITY	0.705927
4557	GOBP_MEIOTIC_SPINDLE_ORGANIZATION	0.705759
4558	GOBP_BEHAVIORAL_DEFENSE_RESPONSE	0.704766
4559	GOMF_RACEMASE_AND_EPIMERASE_ACTIVITY	0.704259
4560	GOBP_MEIOTIC_CELL_CYCLE	0.703168
4561	GOMF_DEAMINASE_ACTIVITY	0.696566
4562	GOMF_PHOSPHATIDYLINOSITOL_PHOSPHATE_4_PHOSPHATASE_ACTIVITY	0.69586
4563	GOMF_NUCLEAR_ESTROGEN_RECEPTOR_BINDING	0.695766
4564	GOMF_PHOSPHATIDYLINOSITOL_3_5_BISPHOSPHATE_3_PHOSPHATASE_ACTIVITY	0.691036
4565	GOMF_RNA_POLYMERASE_BINDING	0.687207
4566	GOBP_REGULATION_OF_NOTCH_SIGNALING_PATHWAY	0.686738
4567	GOBP_DNA_BIOSYNTHETIC_PROCESS	0.676736
4568	GOMF_FIBROBLAST_GROWTH_FACTOR_BINDING	0.671173
4569	GOBP_MEIOTIC_CHROMOSOME_SEPARATION	0.670989
4570	GOBP_NEGATIVE_REGULATION_OF_ANDROGEN_RECEPTOR_SIGNALING_PATHWAY	0.66801
4571	GOBP_FUCOSYLATION	0.667484
4572	GOBP_ECTODERM_DEVELOPMENT	0.664996
4573	GOBP_MRNA_PROCESSING	0.663848
4574	GOBP_NEGATIVE_REGULATION_OF_REACTIVE_OXYGEN_SPECIES_BIOSYNTHETIC_PROCESS	0.660726
4575	GOBP_CELLULAR_RESPONSE_TO_LEUCINE_STARVATION	0.660563
4576	GOBP_OXIDATIVE_DEMETHYLATION	0.650558
4577	GOBP_SPLICEOSOMAL_TRI_SNRNP_COMPLEX_ASSEMBLY	0.64888
4578	GOBP_REGULATION_OF_RESPONSE_TO_DNA_DAMAGE_STIMULUS	0.647732
4579	GOBP_NEGATIVE_REGULATION_OF_UBIQUITIN_DEPENDENT_PROTEIN_CATABOLIC_PROCESS	0.647368
4580	GOBP_PHOSPHATIDYLGLYCEROL_METABOLIC_PROCESS	0.644155
4581	GOBP_TUBULIN_DEACETYLATION	0.642322
4582	GOBP_ANTERIOR_POSTERIOR_PATTERN_SPECIFICATION	0.640262
4583	GOMF_MAP_KINASE_KINASE_ACTIVITY	0.639418
4584	GOBP_NUCLEAR_BODY_ORGANIZATION	0.636528
4585	GOBP_PROTEIN_MODIFICATION_BY_SMALL_PROTEIN_REMOVAL	0.635903
4586	GOMF_14_3_3_PROTEIN_BINDING	0.630474
4587	GOBP_RETINOL_METABOLIC_PROCESS	0.625328
4588	GOBP_ORGANIC_CYCLIC_COMPOUND_CATABOLIC_PROCESS	0.617912
4589	GOBP_ZINC_ION_HOMEOSTASIS	0.612714
4590	GOBP_RIG_I_SIGNALING_PATHWAY	0.611625
4591	GOBP_HISTONE_H3_K4_METHYLATION	0.595024
4592	GOMF_CYCLOSPORIN_A_BINDING	0.594061
4593	GOMF_TRANSLATION_REPRESSOR_ACTIVITY	0.585494
4594	GOBP_RIBONUCLEOTIDE_CATABOLIC_PROCESS	0.583264
4595	GOBP_REGULATION_OF_ACTIVIN_RECEPTOR_SIGNALING_PATHWAY	0.581825
4596	GOBP_CHROMOSOME_CONDENSATION	0.581563
4597	GOBP_NEGATIVE_REGULATION_OF_HISTONE_H3_K9_METHYLATION	0.580606
4598	GOBP_NEGATIVE_REGULATION_OF_PROTEASOMAL_UBIQUITIN_DEPENDENT_PROTEIN_CATABOLIC_PROCESS	0.577475
4599	GOBP_NUCLEAR_PORE_COMPLEX_ASSEMBLY	0.572352
4600	GOBP_NUCLEOTIDE_TRANSMEMBRANE_TRANSPORT	0.571673
4601	GOBP_EPITHELIAL_STRUCTURE_MAINTENANCE	0.570494
4602	GOBP_MUSCLE_CELL_CELLULAR_HOMEOSTASIS	0.567053
4603	GOMF_MRNA_3_UTR_BINDING	0.564637
4604	GOBP_RNA_SPLICING_VIA_ENDONUCLEOLYTIC_CLEAVAGE_AND_LIGATION	0.564161
4605	GOBP_POSITIVE_REGULATION_OF_PEPTIDYL_LYSINE_ACETYLATION	0.562222
4606	GOBP_REGULATION_OF_DNA_TEMPLATED_DNA_REPLICATION_INITIATION	0.553752
4607	GOMF_PROTEIN_DEMETHYLASE_ACTIVITY	0.544756
4608	GOBP_NEURONAL_STEM_CELL_POPULATION_MAINTENANCE	0.544636
4609	GOMF_STRUCTURAL_MOLECULE_ACTIVITY	0.542185
4610	GOMF_RNA_POLYMERASE_II_GENERAL_TRANSCRIPTION_INITIATION_FACTOR_ACTIVITY	0.535119
4611	GOBP_DNA_DEALKYLATION	0.533127
4612	GOMF_DYNEIN_COMPLEX_BINDING	0.530562
4613	GOBP_EYE_PHOTORECEPTOR_CELL_DEVELOPMENT	0.521547
4614	GOBP_TELOMERE_MAINTENANCE_VIA_RECOMBINATION	0.521177
4615	GOMF_TELOMERASE_RNA_BINDING	0.519978
4616	GOBP_REGULATION_OF_NUCLEAR_TRANSCRIBED_MRNA_POLY_A_TAIL_SHORTENING	0.517679
4617	GOBP_KIDNEY_MORPHOGENESIS	0.514876
4618	GOMF_STRUCTURAL_CONSTITUENT_OF_CHROMATIN	0.514579
4619	GOBP_REGULATION_OF_HISTONE_H3_K4_METHYLATION	0.512334
4620	GOBP_PHOTOTRANSDUCTION	0.510127
4621	GOBP_RNA_EXPORT_FROM_NUCLEUS	0.506746
4622	GOBP_REGULATION_OF_KERATINOCYTE_DIFFERENTIATION	0.505809
4623	GOBP_MITOTIC_SISTER_CHROMATID_COHESION	0.502718
4624	GOBP_REGULATION_OF_EXIT_FROM_MITOSIS	0.500348
4625	GOMF_PROMOTER_SPECIFIC_CHROMATIN_BINDING	0.499436
4626	GOMF_RIBOSOMAL_LARGE_SUBUNIT_BINDING	0.498214
4627	GOBP_INTRACELLULAR_PROTEIN_TRANSMEMBRANE_TRANSPORT	0.477619
4628	GOMF_NUCLEOSOME_BINDING	0.468411
4629	GOBP_RNA_LOCALIZATION	0.468188
4630	GOMF_AMIDE_TRANSMEMBRANE_TRANSPORTER_ACTIVITY	0.466213
4631	GOBP_REGULATION_OF_LYMPHOCYTE_APOPTOTIC_PROCESS	0.464765
4632	GOBP_REGULATION_OF_ESTABLISHMENT_OF_PLANAR_POLARITY	0.45899
4633	GOBP_REGULATION_OF_SMOOTH_MUSCLE_CELL_DIFFERENTIATION	0.455601
4634	GOBP_DEMETHYLATION	0.450997
4635	GOBP_SNRNA_TRANSCRIPTION	0.450413
4636	GOBP_GENE_SILENCING_BY_RNA	0.449452
4637	GOBP_COENZYME_A_METABOLIC_PROCESS	0.447611
4638	GOBP_EMBRYONIC_BRAIN_DEVELOPMENT	0.444694
4639	GOMF_PHOSPHATIDYLINOSITOL_PHOSPHATE_KINASE_ACTIVITY	0.444634
4640	GOBP_REGULATION_OF_NCRNA_TRANSCRIPTION	0.443945
4641	GOBP_HETEROCHROMATIN_ORGANIZATION	0.439678
4642	GOBP_POSITIVE_REGULATION_OF_TORC1_SIGNALING	0.439616
4643	GOBP_NUCLEAR_TRANSCRIBED_MRNA_CATABOLIC_PROCESS_DEADENYLATION_DEPENDENT_DECAY	0.438898
4644	GOBP_MIRNA_CATABOLIC_PROCESS	0.437612
4645	GOBP_BRANCHING_MORPHOGENESIS_OF_AN_EPITHELIAL_TUBE	0.437574
4646	GOBP_PURINE_NUCLEOTIDE_TRANSPORT	0.437534
4647	GOBP_SIGNAL_PEPTIDE_PROCESSING	0.437064
4648	GOMF_NUCLEOTIDE_SUGAR_TRANSMEMBRANE_TRANSPORTER_ACTIVITY	0.436901
4649	GOBP_REGULATION_OF_INSULIN_SECRETION_INVOLVED_IN_CELLULAR_RESPONSE_TO_GLUCOSE_STIMULUS	0.435419
4650	GOBP_NEUROMUSCULAR_SYNAPTIC_TRANSMISSION	0.434756
4651	GOBP_PROTEIN_K48_LINKED_DEUBIQUITINATION	0.431461
4652	GOMF_VOLTAGE_GATED_POTASSIUM_CHANNEL_ACTIVITY	0.430072
4653	GOMF_DYNEIN_LIGHT_INTERMEDIATE_CHAIN_BINDING	0.429837
4654	GOBP_HEMATOPOIETIC_STEM_CELL_HOMEOSTASIS	0.42267
4655	GOBP_REGULATION_OF_MICROTUBULE_BASED_MOVEMENT	0.410977
4656	GOBP_NEUTRAL_AMINO_ACID_TRANSPORT	0.410019
4657	GOBP_IRON_ION_TRANSMEMBRANE_TRANSPORT	0.409912
4658	GOBP_ANTIBACTERIAL_HUMORAL_RESPONSE	0.40465
4659	GOBP_REGULATION_OF_SIGNAL_TRANSDUCTION_BY_P53_CLASS_MEDIATOR	0.399718
4660	GOBP_GASTRULATION_WITH_MOUTH_FORMING_SECOND	0.39659
4661	GOBP_APOPTOTIC_PROCESS_INVOLVED_IN_DEVELOPMENT	0.378281
4662	GOMF_LIGASE_ACTIVITY_FORMING_CARBON_SULFUR_BONDS	0.373943
4663	GOMF_LYS48_SPECIFIC_DEUBIQUITINASE_ACTIVITY	0.371012
4664	GOBP_NON_CANONICAL_WNT_SIGNALING_PATHWAY	0.360124
4665	GOBP_CELLULAR_NITROGEN_COMPOUND_CATABOLIC_PROCESS	0.359954
4666	GOBP_NUCLEAR_CHROMOSOME_SEGREGATION	0.358814
4667	GOBP_REGULATION_OF_VIRAL_GENOME_REPLICATION	0.358107
4668	GOBP_REGULATION_OF_CELLULAR_MACROMOLECULE_BIOSYNTHETIC_PROCESS	0.354698
4669	GOBP_PROTEIN_IMPORT_INTO_MITOCHONDRIAL_MATRIX	0.352407
4670	GOBP_SNRNA_TRANSCRIPTION_BY_RNA_POLYMERASE_II	0.34659
4671	GOMF_ALDO_KETO_REDUCTASE_NADP_ACTIVITY	0.342958
4672	GOBP_REGULATION_OF_GLUCOSE_METABOLIC_PROCESS	0.342535
4673	GOBP_MODULATION_BY_HOST_OF_VIRAL_GENOME_REPLICATION	0.340634
4674	GOBP_NUCLEAR_PORE_ORGANIZATION	0.340397
4675	GOBP_ESTABLISHMENT_OF_RNA_LOCALIZATION	0.33849
4676	GOMF_CULLIN_FAMILY_PROTEIN_BINDING	0.336192
4677	GOBP_NEGATIVE_REGULATION_OF_DNA_TEMPLATED_DNA_REPLICATION	0.335285
4678	GOMF_AMINO_ACID_TRANSMEMBRANE_TRANSPORTER_ACTIVITY	0.331832
4679	GOBP_NEGATIVE_REGULATION_OF_TRANSCRIPTION_FROM_RNA_POLYMERASE_II_PROMOTER_IN_RESPONSE_TO_STRESS	0.321032
4680	GOMF_MRNA_REGULATORY_ELEMENT_BINDING_TRANSLATION_REPRESSOR_ACTIVITY	0.320666
4681	GOBP_REGULATION_OF_TRANSCRIPTION_OF_NUCLEOLAR_LARGE_RRNA_BY_RNA_POLYMERASE_I	0.317418
4682	GOBP_FATTY_ACID_TRANSMEMBRANE_TRANSPORT	0.316723
4683	GOBP_MITOTIC_G2_DNA_DAMAGE_CHECKPOINT_SIGNALING	0.308897
4684	GOBP_RESPONSE_TO_X_RAY	0.302411
4685	GOMF_PURINE_NUCLEOTIDE_TRANSMEMBRANE_TRANSPORTER_ACTIVITY	0.301853
4686	GOBP_REGULATION_OF_UBIQUITIN_PROTEIN_TRANSFERASE_ACTIVITY	0.301744
4687	GOBP_MICROTUBULE_ANCHORING_AT_MICROTUBULE_ORGANIZING_CENTER	0.290049
4688	GOBP_SENSORY_PERCEPTION_OF_SMELL	0.286682
4689	GOBP_SUPPRESSION_OF_VIRAL_RELEASE_BY_HOST	0.286103
4690	GOBP_EMBRYONIC_SKELETAL_SYSTEM_DEVELOPMENT	0.276292
4691	GOBP_NEGATIVE_REGULATION_OF_AXON_EXTENSION	0.272214
4692	GOMF_H4_HISTONE_ACETYLTRANSFERASE_ACTIVITY	0.271651
4693	GOBP_ANOIKIS	0.271616
4694	GOBP_REGULATION_OF_CELL_FATE_COMMITMENT	0.271371
4695	GOBP_REGULATION_OF_RIG_I_SIGNALING_PATHWAY	0.266734
4696	GOBP_REGULATION_OF_RRNA_PROCESSING	0.259445
4697	GOBP_PHOSPHOLIPID_DEPHOSPHORYLATION	0.252538
4698	GOMF_ENZYME_SUBSTRATE_ADAPTOR_ACTIVITY	0.249938
4699	GOBP_POSITIVE_REGULATION_OF_SIGNAL_TRANSDUCTION_BY_P53_CLASS_MEDIATOR	0.242149
4700	GOBP_REGULATION_OF_MEGAKARYOCYTE_DIFFERENTIATION	0.24114
4701	GOBP_NUCLEOBASE_CONTAINING_COMPOUND_TRANSPORT	0.240007
4702	GOBP_RETICULOPHAGY	0.232208
4703	GOMF_POTASSIUM_CHANNEL_ACTIVITY	0.231882
4704	GOBP_POST_TRANSCRIPTIONAL_REGULATION_OF_GENE_EXPRESSION	0.228986
4705	GOBP_REGULATION_OF_HEMATOPOIETIC_PROGENITOR_CELL_DIFFERENTIATION	0.227481
4706	GOBP_PHOTORECEPTOR_CELL_DEVELOPMENT	0.226518
4707	GOBP_POSITIVE_REGULATION_OF_MRNA_SPLICING_VIA_SPLICEOSOME	0.225407
4708	GOBP_NEUROMUSCULAR_JUNCTION_DEVELOPMENT	0.22251
4709	GOBP_REGULATION_OF_ATP_BIOSYNTHETIC_PROCESS	0.22056
4710	GOMF_HISTONE_METHYLTRANSFERASE_BINDING	0.214572
4711	GOBP_NADH_DEHYDROGENASE_COMPLEX_ASSEMBLY	0.213918
4712	GOBP_PATTERN_SPECIFICATION_PROCESS	0.211758
4713	GOBP_CRANIAL_NERVE_MORPHOGENESIS	0.21029
4714	GOMF_SUMO_TRANSFERASE_ACTIVITY	0.209005
4715	GOBP_NEGATIVE_REGULATION_OF_B_CELL_APOPTOTIC_PROCESS	0.208735
4716	GOBP_DOSAGE_COMPENSATION	0.207885
4717	GOMF_RNA_CAP_BINDING	0.206675
4718	GOMF_PEPTIDASE_ACTIVATOR_ACTIVITY_INVOLVED_IN_APOPTOTIC_PROCESS	0.205699
4719	GOBP_NUCLEOTIDE_SUGAR_TRANSMEMBRANE_TRANSPORT	0.199444
4720	GOBP_FAT_SOLUBLE_VITAMIN_METABOLIC_PROCESS	0.199002
4721	GOBP_POSITIVE_REGULATION_OF_CILIUM_ASSEMBLY	0.196048
4722	GOBP_PROTEIN_LOCALIZATION_TO_CHROMOSOME_TELOMERIC_REGION	0.191853
4723	GOBP_POSITIVE_REGULATION_OF_VIRAL_GENOME_REPLICATION	0.18262
4724	GOBP_POSITIVE_REGULATION_OF_RESPONSE_TO_DNA_DAMAGE_STIMULUS	0.180377
4725	GOBP_DNA_LIGATION	0.172622
4726	GOBP_RENAL_TUBULE_DEVELOPMENT	0.171626
4727	GOBP_CHROMOSOME_SEGREGATION	0.17004
4728	GOBP_LIPOPROTEIN_METABOLIC_PROCESS	0.168044
4729	GOBP_REGULATION_OF_VIRAL_INDUCED_CYTOPLASMIC_PATTERN_RECOGNITION_RECEPTOR_SIGNALING_PATHWAY	0.165036
4730	GOBP_EAR_DEVELOPMENT	0.161158
4731	GOBP_LYMPH_NODE_DEVELOPMENT	0.141969
4732	GOBP_GLUCOSAMINE_CONTAINING_COMPOUND_METABOLIC_PROCESS	0.13892
4733	GOMF_PHOSPHATIDYLINOSITOL_3_KINASE_ACTIVITY	0.137897
4734	GOMF_POLY_A_SPECIFIC_RIBONUCLEASE_ACTIVITY	0.133806
4735	GOBP_RESPONSE_TO_GAMMA_RADIATION	0.13035
4736	GOBP_NEGATIVE_REGULATION_OF_VIRAL_GENOME_REPLICATION	0.12685
4737	GOBP_POSITIVE_REGULATION_OF_NOTCH_SIGNALING_PATHWAY	0.119948
4738	GOBP_INNERVATION	0.118147
4739	GOBP_NEGATIVE_REGULATION_OF_STEROID_METABOLIC_PROCESS	0.102175
4740	GOBP_MICROTUBULE_NUCLEATION	0.0928942
4741	GOBP_MRNA_CIS_SPLICING_VIA_SPLICEOSOME	0.0906532
4742	GOBP_POSTREPLICATION_REPAIR	0.0854372
4743	GOBP_RESPONSE_TO_INTERLEUKIN_4	0.0847032
4744	GOMF_DEACETYLASE_ACTIVITY	0.0844123
4745	GOBP_POST_EMBRYONIC_DEVELOPMENT	0.0797758
4746	GOBP_IRES_DEPENDENT_VIRAL_TRANSLATIONAL_INITIATION	0.0744785
4747	GOMF_MRNA_5_UTR_BINDING	0.0724179
4748	GOMF_PHOSPHATIDYLINOSITOL_BISPHOSPHATE_PHOSPHATASE_ACTIVITY	0.0702302
4749	GOBP_MICROTUBULE_ANCHORING	0.0664214
4750	GOBP_NEGATIVE_REGULATION_OF_CELL_CYCLE_G1_S_PHASE_TRANSITION	0.0586327
4751	GOBP_CENTRAL_NERVOUS_SYSTEM_NEURON_AXONOGENESIS	0.0554588
4752	GOMF_5_3_EXONUCLEASE_ACTIVITY	0.0553332
4753	GOBP_REGULATION_OF_EPIDERMIS_DEVELOPMENT	0.055044
4754	GOBP_FEAR_RESPONSE	0.0529286
4755	GOBP_REGULATION_OF_GENE_EXPRESSION_BY_GENOMIC_IMPRINTING	0.0525171
4756	GOBP_NEGATIVE_REGULATION_OF_DNA_REPLICATION	0.0469384
4757	GOMF_NEUTRAL_AMINO_ACID_TRANSMEMBRANE_TRANSPORTER_ACTIVITY	0.0468881
4758	GOBP_REGIONALIZATION	0.0438862
4759	GOBP_N_TERMINAL_PROTEIN_AMINO_ACID_ACETYLATION	0.0378701
4760	GOBP_STRESS_GRANULE_ASSEMBLY	0.0330743
4761	GOBP_DNA_REPLICATION_DEPENDENT_CHROMATIN_ASSEMBLY	0.0298972
4762	GOBP_MATURE_B_CELL_DIFFERENTIATION	0.0146922
4763	GOBP_HISTONE_MRNA_METABOLIC_PROCESS	0.0130537
4764	GOBP_MITOCHONDRION_DISTRIBUTION	0.0128261
